# K-mer based method for finding sequence type-specific PCR primers for *Listeria monocytogenes*

**DOI:** 10.64898/2025.12.01.25341377

**Authors:** Reidar Andreson, Age Brauer, Lauris Kaplinski, Merle Külaots, Signe Saumaa, Ants Kurg, Maido Remm

## Abstract

*Listeria monocytogenes* is a deadly foodborne pathogen for which rapid identification of outbreak strains is critical. Yet current sequence typing methods such as multi locus sequence typing or whole-genome sequencing are time consuming and resource intensive. In this study, we developed a k-mer-based computational approach to pinpoint genomic regions unique to specific *L. monocytogenes* sequence types and designed polymerase chain reaction primers targeting each type’s signature sequences. We screened thousands of genomes to identify robust type-specific markers, then validated the resulting primer sets on 51 isolates representing 17 sequence types in both singleplex and multiplex PCR assays. The primers successfully identified their target sequence types with 100% sensitivity and specificity across the tested isolates, even when assays were combined in multiplex format. This k-mer guided primer design strategy enables rapid and low-cost sequence typing of *L. monocytogenes* for routine screening and outbreak response. It bridges the gap between lengthy genomic sequencing workflows and the need for immediate field ready strain identification in food safety or other public health contexts.

## Supplemental Table S1 for "K-mer based method for finding sequence type-specific PCR primers for *Listeria monocytogenes*"

### Sheet: Suppl_File_1_ENA_identifiers
Table S1. The list of used ENA identifiers
ENA ID
ERR2521773
ERR2521775
ERR2522664
ERR2522665
ERR2522666
ERR2522668
ERR2522669
ERR2522670
ERR2522671
ERR2522672
ERR2522673
ERR2522674
ERR2522675
ERR2522676
ERR2522677
ERR2522678
ERR2522679
ERR2522680
ERR2522681
ERR2522682
ERR2522683
ERR2522684
ERR2522685
ERR2522686
ERR2522687
ERR2522688
ERR2522689
ERR2522690
ERR2522691
ERR2522692
ERR2522694
ERR2522695
ERR2522696
ERR2522697
ERR2522698
ERR2522699
ERR2522700
ERR2522701
ERR2522702
ERR2522703
ERR2522704
ERR2522705
ERR2522706
ERR2522707
ERR2522708
ERR2522709
ERR2522710
ERR2938073
ERR2938074
ERR2938075
ERR2938076
ERR2938077
ERR2938078
ERR2938079
ERR2938080
ERR2938081
ERR2938082
ERR2938083
ERR2938084
ERR2938085
ERR2938086
ERR2938087
ERR2938088
ERR2938089
ERR2938090
ERR2938091
ERR2938092
ERR2938093
ERR2938094
ERR2938095
ERR2938096
ERR2938097
ERR2938098
ERR2938099
ERR2938100
ERR2938101
ERR2938102
ERR2938103
ERR2938104
ERR2938105
ERR2938106
ERR2938107
ERR2938108
ERR2938109
ERR2938110
ERR2938111
ERR2938112
ERR2938113
ERR2938114
ERR2938115
ERR2938116
ERR2938117
ERR2938118
ERR2938119
ERR2938120
ERR2938121
ERR2938122
ERR2938123
ERR2938124
ERR2938125
ERR2938126
ERR2938127
ERR2938128
ERR2938129
ERR2938130
ERR2938131
ERR2938132
ERR2938133
ERR2938136
ERR2938137
ERR2938138
ERR2938139
ERR2938140
ERR2938141
ERR2938142
ERR2938143
ERR2938144
ERR2938145
ERR2938146
ERR2938147
ERR2938148
ERR2938149
ERR2938150
ERR2938151
ERR2938152
ERR2938153
ERR2938154
ERR2938155
ERR2938156
ERR2938157
ERR2938158
ERR2938159
ERR2938160
ERR2938161
ERR2938162
ERR2938163
ERR2938164
ERR2938165
ERR2938166
ERR2938167
ERR2938168
ERR2938169
ERR2938170
ERR2938171
ERR2938172
ERR2938173
ERR2938174
ERR2938175
ERR2938176
ERR2938177
ERR2938178
ERR2938179
ERR2938180
ERR2938181
ERR2938182
ERR2938183
ERR2938184
ERR2938185
ERR2938186
ERR2938187
ERR2938188
ERR2938189
ERR2938190
ERR2938191
ERR2938192
ERR2938193
ERR2938194
ERR2938195
ERR2938196
ERR2938197
ERR2938198
ERR2938199
ERR2938200
ERR2938201
ERR2938202
ERR2938204
ERR2938205
ERR2938206
ERR2938207
ERR2938208
ERR2938209
ERR2938210
ERR2938211
ERR2938212
ERR2938213
ERR2938214
ERR2938216
ERR2938217
ERR2938218
ERR2938219
ERR2938220
ERR2938221
ERR2938222
ERR2992610
ERR2992611
ERR2992612
ERR3040056
ERR3040057
ERR3040058
ERR3040060
ERR3040061
ERR3040062
ERR3040063
ERR3040064
ERR3040066
ERR3040067
ERR3040068
ERR3040069
ERR3040070
ERR3040071
ERR3040072
ERR3040073
ERR3040074
ERR3040076
ERR3040077
ERR3040078
ERR3040079
ERR3040080
ERR3040081
ERR3040082
ERR3040083
ERR3040085
ERR3040086
ERR3040087
ERR3040088
ERR3040089
ERR3040090
ERR3040091
ERR3040092
ERR3040093
ERR3040094
ERR3040095
ERR3040096
ERR3040097
ERR3040098
ERR3040099
ERR3040100
ERR3040101
ERR3040102
ERR3040103
ERR3040104
ERR3040105
ERR3040106
ERR3040107
ERR3040108
ERR3040109
ERR3040110
ERR3040111
ERR3040112
ERR3040113
ERR3040114
ERR3040115
ERR3040116
ERR3040117
ERR3040118
ERR3040119
ERR3040120
ERR3040121
ERR3040122
ERR3040123
ERR3040124
ERR3040125
ERR3040126
ERR3040127
ERR3040128
ERR3040130
ERR3040131
ERR3040133
ERR3040136
ERR3040137
ERR3040139
listeria
ERR3040141
ERR3040142
ERR3040143
ERR3040144
ERR3040145
ERR3040146
ERR3040148
ERR3151316
ERR3151317
ERR3151318
ERR3151319
ERR3151320
ERR3151321
ERR3151322
ERR3151323
ERR3151324
ERR3151325
ERR3151326
ERR3151327
ERR3151328
ERR3151329
ERR3151330
ERR3151331
ERR3151332
ERR3151333
ERR3151334
ERR3151335
ERR3151336
ERR3151337
ERR3151338
ERR3151339
ERR3151340
ERR3151341
ERR3151342
ERR3151343
ERR3151344
ERR3151345
ERR3151346
ERR3151347
ERR3151348
ERR3151349
ERR3151350
ERR3151351
ERR3151352
ERR3151353
ERR3151354
ERR3151355
ERR3151356
ERR3151357
ERR3151358
ERR3151359
ERR3151360
ERR3151361
ERR3151362
ERR3151363
ERR3151364
ERR3151365
ERR3151366
ERR3151367
ERR3151368
ERR3151369
ERR3151370
ERR3151371
ERR3151372
ERR3151373
ERR3151374
ERR3151375
ERR3151376
ERR3151377
ERR3151378
ERR3151379
ERR3151380
ERR3151381
ERR3151382
ERR3151383
ERR3151384
ERR3151385
ERR3151386
ERR3151387
ERR3151388
ERR3151389
ERR3151390
ERR3151391
ERR3151392
ERR3151393
ERR3151394
ERR3151395
ERR3151396
ERR3151397
ERR3151398
ERR3151399
ERR3151400
ERR3151401
ERR3151402
ERR3151403
ERR3151404
ERR3151405
ERR3151406
ERR3151407
ERR3151408
ERR3151409
ERR3151410
ERR3151413
ERR3151414
ERR3151415
ERR3151416
ERR3151417
ERR3151418
ERR3151419
ERR3151420
ERR3151421
ERR3151422
ERR3151423
ERR3151424
ERR3151425
ERR3159151
ERR3199885
ERR3199886
ERR3199887
ERR3199888
ERR3199890
ERR3199891
ERR3199892
ERR3199893
ERR3199894
ERR3199895
ERR3199897
ERR3199898
ERR3199899
ERR3199900
ERR3199901
ERR3199902
ERR3199903
ERR3199904
ERR3199905
ERR3199906
ERR3199907
ERR3199908
ERR3199909
ERR3199910
ERR3199911
ERR3199912
ERR3199913
ERR3199914
ERR3199915
ERR3199917
ERR3199919
ERR3199920
ERR3201679
ERR3201680
ERR3201681
ERR3201682
ERR3201683
ERR3201684
ERR3201685
ERR3201686
ERR3201687
ERR3201688
ERR3201689
ERR3201690
ERR3209482
ERR3209483
ERR3209484
ERR3209485
ERR3209486
ERR3209487
ERR3262067
ERR3262068
ERR3262069
ERR3262070
ERR3262071
ERR3262072
ERR3262073
ERR3262074
ERR3262075
ERR3262076
ERR3262077
ERR3262078
ERR3262079
ERR3274205
ERR3274206
ERR3274207
ERR3274208
ERR3274209
ERR3316822
ERR3316823
ERR3316824
ERR3346154
ERR3346155
ERR3412606
ERR3412607
ERR3412608
ERR3412609
ERR3412610
ERR3412611
ERR3412612
ERR3412613
ERR3412614
ERR3412615
ERR3412616
ERR3412617
ERR3430565
ERR3430566
ERR3430567
ERR3430568
ERR3430569
ERR3430570
ERR3430571
ERR3430572
ERR3430573
ERR3430574
ERR3430575
ERR3430576
ERR3430577
ERR3430578
ERR3430579
ERR3430580
ERR3430581
ERR3430582
ERR3430583
ERR3430584
ERR3430585
ERR3430586
ERR3430587
ERR3430588
ERR3430589
ERR3430590
ERR3430591
ERR3430592
ERR3430593
ERR3430594
ERR3430595
ERR3430596
ERR3430597
ERR3430598
ERR3430599
ERR3430600
ERR3430601
ERR3430602
ERR3430603
ERR3430604
ERR3430605
ERR3430606
ERR3430607
ERR3430608
ERR3430609
ERR3430610
ERR3430611
ERR3430612
ERR3430613
ERR3430614
ERR3430615
ERR3430616
ERR3430617
ERR3430618
ERR3430619
ERR3430620
ERR3430621
ERR3430622
ERR3430623
ERR3430624
ERR3430625
ERR3430626
ERR3431216
ERR3431217
ERR3431218
ERR3437205
ERR3437207
ERR3437208
ERR3515815
ERR3515963
ERR3515964
ERR3515965
ERR3515966
ERR3515967
ERR3515968
ERR3515969
ERR3515970
ERR3515971
ERR3515972
ERR3522468
ERR3522469
ERR3522470
ERR3522471
ERR3522472
ERR3522473
ERR3522474
ERR3522475
ERR3522476
ERR3522477
ERR3522478
ERR3522479
ERR3522480
ERR3522481
ERR3522482
ERR3522483
ERR3522484
ERR3522485
ERR3522486
ERR3522487
ERR3522488
ERR3522489
ERR3522490
ERR3522491
ERR3522492
ERR3522493
ERR3522494
ERR3522495
ERR3522496
ERR3522497
ERR3522498
ERR3522499
ERR3522500
ERR3522501
ERR3522502
ERR3522503
ERR3522504
ERR3522505
ERR3522506
ERR3522507
ERR3522508
ERR3522509
ERR3522510
ERR3522511
ERR3522512
ERR3522513
ERR3522514
ERR3522515
ERR3522516
ERR3522517
ERR3522518
ERR3522519
ERR3522520
ERR3522521
ERR3522522
ERR3522523
ERR3522524
ERR3522525
ERR3522526
ERR3522527
ERR3522528
ERR3522529
ERR3522530
ERR3522531
ERR3522532
ERR3522533
ERR3522534
ERR3522535
ERR3522536
ERR3522537
ERR3522538
ERR3522539
ERR3522540
ERR3522541
ERR3522542
ERR3522544
ERR3522545
ERR3522546
ERR3522547
ERR3522548
ERR3522549
ERR3522550
ERR3522551
ERR3522552
ERR3522553
ERR3522554
ERR3522555
ERR3522556
ERR3522557
ERR3522558
ERR3522559
ERR3522560
ERR3522561
ERR3522562
ERR3522563
ERR3522564
ERR3522566
ERR3522567
ERR3522568
ERR3522569
ERR3522570
ERR3522571
ERR3522572
ERR3522573
ERR3522574
ERR3522575
ERR3522576
ERR3522577
ERR3522578
ERR3522579
ERR3522580
ERR3522581
ERR3522582
ERR3522583
ERR3522584
ERR3522585
ERR3522586
ERR3522587
ERR3522588
ERR3522589
ERR3522590
ERR3522591
ERR3522593
ERR3522594
ERR3522595
ERR3522596
ERR3611123
ERR3611124
ERR3619149
ERR3619150
ERR3619151
ERR3664035
ERR3664036
ERR3664037
ERR3664038
ERR3664039
ERR3712105
ERR3712106
ERR3712108
ERR3712109
ERR3712110
ERR3712111
ERR3712112
ERR3712113
ERR3712114
ERR3712115
ERR3712116
ERR3712117
ERR3712118
SRR10026642
SRR10349431
SRR10349433
SRR10356384
SRR10356385
SRR10356387
SRR10356388
SRR10356389
SRR10356390
SRR10356391
SRR10356393
SRR10356394
SRR10356395
SRR10356396
SRR10444010
SRR10444011
SRR10444012
SRR10444013
SRR10444014
SRR10444015
SRR10444016
SRR10444017
SRR10444018
SRR10444019
SRR10444020
SRR10444021
SRR10444022
SRR10444023
SRR10444024
SRR10444025
SRR10444026
SRR10444027
SRR10444028
SRR10444029
SRR10444030
SRR10444031
SRR10444032
SRR10489076
SRR10593258
SRR10593259
SRR10593260
SRR10593262
SRR10809467
SRR8445032
SRR8446447
SRR8446448
SRR8446449
SRR8446450
SRR8479427
SRR8479428
SRR8479429
SRR8479430
SRR8479431
SRR8479432
SRR8540650
SRR8540662
SRR8540664
SRR8545718
SRR8545719
SRR8545720
SRR8545721
SRR8545722
SRR8545723
SRR8545736
SRR8545738
SRR8571151
SRR8571152
SRR8582416
SRR8632419
SRR8632421
SRR8632422
SRR8708494
SRR8708495
SRR8708496
SRR8708497
SRR8708498
SRR8708499
SRR8708500
SRR8708501
SRR8708502
SRR8708503
SRR8708504
SRR8708505
SRR8708506
SRR8708507
SRR8708508
SRR8708509
SRR8708510
SRR8708511
SRR8708512
SRR8708513
SRR8708514
SRR8708515
SRR8708516
SRR8708517
SRR8708518
SRR8708519
SRR8708520
SRR8708521
SRR8708522
SRR8708523
SRR8708524
SRR8708525
SRR8708526
SRR8708527
SRR8708528
SRR8731859
SRR8776904
SRR8776905
SRR8776906
SRR8776907
SRR8776908
SRR8776909
SRR8776910
SRR8776911
SRR8776912
SRR8776913
SRR8776914
SRR8776915
SRR8776916
SRR8776917
SRR8776918
SRR8776919
SRR8776920
SRR8798076
SRR8924901
SRR8924902
SRR8924903
SRR8924904
SRR8943538
SRR8943539
SRR8943540
SRR8943541
SRR8943555
SRR9007231
SRR9023264
SRR9074981
SRR9090876
SRR9090884
SRR9090890
SRR9090892
SRR9090902
SRR9090903
SRR9090904
SRR9090906
SRR9090913
SRR9090918
SRR9090926
SRR9090929
SRR9090932
SRR9090944
SRR9090947
SRR9090951
SRR9090954
SRR9090957
SRR9090959
SRR9090960
SRR9090961
SRR9091434
SRR9201220
SRR9206609
SRR9206610
SRR9206611
SRR9206612
SRR9206837
SRR9206842
SRR9206844
SRR9206846
SRR9206847
SRR9206848
SRR9206849
SRR9206850
SRR9206851
SRR9206852
SRR9206853
SRR9206854
SRR9206855
SRR9206856
SRR9206857
SRR9206860
SRR9206861
SRR9206862
SRR9206863
SRR9206864
SRR9206865
SRR9206866
SRR9206867
SRR9206869
SRR9206870
SRR9206871
SRR9206872
SRR9206873
SRR9206874
SRR9206875
SRR9207061
SRR9207062
SRR9333143
SRR9593770
SRR9593771
SRR9593772
SRR9593773
SRR9593774
SRR9593775
SRR9620882
SRR9620885
SRR9620889
SRR9620891
SRR9620893
SRR9620895
SRR9620922
SRR9620923
SRR9620932
SRR9620933
SRR9620934
SRR9620935
SRR9620939
SRR9620943
SRR9620944
SRR9620945
SRR9620951
SRR9620955
SRR9620956
SRR9620961
SRR9620962
SRR9620963
SRR9831334
SRR9831335
SRR9831336
SRR9831337
SRR9831338
SRR9831339
SRR9845425
SRR9845426
SRR9845427
SRR9845428
SRR9845429
SRR9845430
SRR9845431
SRR9845432
SRR9845433
SRR9845434
SRR9888532
SRR9888533
ERR2521312
ERR2521313
ERR2521314
ERR2521315
ERR2521316
ERR2521317
ERR2521318
ERR2521319
ERR2521320
ERR2521321
ERR2521322
ERR2521324
ERR2521327
ERR2521329
ERR2521332
ERR2521334
ERR2521335
ERR2521336
ERR2521337
ERR2521338
ERR2521339
ERR2521340
ERR2521341
ERR2521342
ERR2521343
ERR2521344
ERR2521345
ERR2521346
ERR2521348
ERR2521349
ERR2521350
ERR2521351
ERR2521352
ERR2521353
ERR2521354
ERR2521355
ERR2521356
ERR2521357
ERR2521358
ERR2521359
ERR2521360
ERR2521361
ERR2521362
ERR2521363
ERR2521364
ERR2521365
ERR2521366
ERR2521367
ERR2521368
ERR2521369
ERR2521370
ERR2521371
ERR2521372
ERR2521373
ERR2521374
ERR2521375
ERR2521376
ERR2521377
ERR2521378
ERR2521379
ERR2521380
ERR2521382
ERR2521383
ERR2521384
ERR2521385
ERR2521386
ERR2521387
ERR2521388
ERR2521389
ERR2521390
ERR2521391
ERR2521392
ERR2521393
ERR2521394
ERR2521395
ERR2521397
ERR2521400
ERR2521402
ERR2521404
ERR2521406
ERR2521408
ERR2521409
ERR2521410
ERR2521411
ERR2521412
ERR2521413
ERR2521414
ERR2521415
ERR2521416
ERR2521417
ERR2521418
ERR2521419
ERR2521420
ERR2521421
ERR2521422
ERR2521423
ERR2521424
ERR2521425
ERR2521426
ERR2521427
ERR2521428
ERR2521429
ERR2521430
ERR2521431
ERR2521432
ERR2521433
ERR2521434
ERR2521435
ERR2521436
ERR2521437
ERR2521438
ERR2521440
ERR2521441
ERR2521442
ERR2521443
ERR2521444
ERR2521447
ERR2521448
ERR2521449
ERR2521450
ERR2521451
ERR2521452
ERR2521453
ERR2521454
ERR2521455
ERR2521456
ERR2521457
ERR2521458
ERR2521459
ERR2521460
ERR2521461
ERR2521462
ERR2521463
ERR2521464
ERR2521465
ERR2521466
ERR2521467
ERR2521468
ERR2521469
ERR2521470
ERR2521471
ERR2521472
ERR2521476
ERR2521478
ERR2521480
ERR2521482
ERR2521484
ERR2521487
ERR2521488
ERR2521489
ERR2521490
ERR2521491
ERR2521492
ERR2521493
ERR2521494
ERR2521495
ERR2521496
ERR2521497
ERR2521498
ERR2521499
ERR2521500
ERR2521501
ERR2521502
ERR2521503
ERR2521504
ERR2521505
ERR2521506
ERR2521507
ERR2521508
ERR2521509
ERR2521510
ERR2521511
ERR2521512
ERR2521513
ERR2521514
ERR2521515
ERR2521516
ERR2521517
ERR2521518
ERR2521519
ERR2521520
ERR2521521
ERR2521522
ERR2521523
ERR2521524
ERR2521659
ERR2521662
ERR2521663
ERR2521664
ERR2521665
ERR2521666
ERR2521667
ERR2521668
ERR2521669
ERR2521670
ERR2521671
ERR2521672
ERR2521673
ERR2521674
ERR2521675
ERR2521676
ERR2521677
ERR2521678
ERR2521679
ERR2521681
ERR2521683
ERR2521685
ERR2521687
ERR2521689
ERR2521691
ERR2521693
ERR2521694
ERR2521695
ERR2521696
ERR2521697
ERR2521698
ERR2521699
ERR2521700
ERR2521702
ERR2521703
ERR2521704
ERR2521705
ERR2521706
ERR2521707
ERR2521708
ERR2521709
ERR2521710
ERR2521711
ERR2521712
ERR2521713
ERR2521714
ERR2521715
ERR2521717
ERR2521718
ERR2521719
ERR2521720
ERR2521721
ERR2521722
ERR2521723
ERR2521724
ERR2521725
ERR2521726
ERR2521727
ERR2521729
ERR2521730
ERR2521731
ERR2521732
ERR2521733
ERR2521734
ERR2521735
ERR2521736
ERR2521737
ERR2521738
ERR2521739
ERR2521740
ERR2521741
ERR2521742
ERR2521743
ERR2521744
ERR2521745
ERR2521746
ERR2521747
ERR2521749
ERR2521751
ERR2521754
ERR2521756
ERR2521758
ERR2521760
ERR2521761
ERR2521762
ERR2521763
ERR2521764
ERR2521765
ERR2521766
ERR2521767
ERR2521768
ERR2521769
ERR2521770
ERR2521771
ERR2521772
ERR2521777
ERR2521778
ERR2521779
ERR2521780
ERR2521781
ERR2521782
ERR2521783
ERR2521784
ERR2521786
ERR2521787
ERR2521788
ERR2521789
ERR2521790
ERR2521791
ERR2521792
ERR2521793
ERR2521795
ERR2521797
ERR2521799
ERR2521801
ERR2521803
ERR2521804
ERR2521805
ERR2521806
ERR2521807
ERR2521808
ERR2521809
ERR2521810
ERR2521811
ERR2521812
ERR2521813
ERR2521876
ERR2521877
ERR2521878
ERR2521879
ERR2521880
ERR2521882
ERR2521883
ERR2521884
ERR2521885
ERR2521886
ERR2521887
ERR2521888
ERR2521889
ERR2521890
ERR2521891
ERR2521892
ERR2521893
ERR2521894
ERR2521895
ERR2521896
ERR2521897
ERR2521898
ERR2521899
ERR2521900
ERR2521901
ERR2521902
ERR2521903
ERR2521904
ERR2521905
ERR2521906
ERR2521907
ERR2521908
ERR2521909
ERR2521910
ERR2521911
ERR2521912
ERR2521913
ERR2521915
ERR2521916
ERR2521917
ERR2521918
ERR2521919
ERR2521920
ERR2521921
ERR2521922
ERR2521923
ERR2521924
ERR2521925
ERR2521926
ERR2521927
ERR2521928
ERR2521929
ERR2521930
ERR2521931
ERR2521932
ERR2521933
ERR2521934
ERR2521935
ERR2521936
ERR2521937
ERR2521938
ERR2521939
ERR2521940
ERR2521941
ERR2521942
ERR2521945
ERR2521946
ERR2521947
ERR2521948
ERR2521949
ERR2521950
ERR2521951
ERR2521952
ERR2521953
ERR2521954
ERR2521955
ERR2521956
ERR2521957
ERR2521958
ERR2521959
ERR2521960
ERR2521961
ERR2521962
ERR2521963
ERR2521964
ERR2521965
ERR2521966
ERR2521967
ERR2521968
ERR2521969
ERR2521970
ERR2521971
ERR2521972
ERR2521976
ERR2521977
ERR2521978
ERR2521979
ERR2521980
ERR2521981
ERR2521982
ERR2521986
ERR2521987
ERR2521988
ERR2521989
ERR2521990
ERR2521991
ERR2521992
ERR2521993
ERR2521994
ERR2521995
ERR2521996
ERR2521997
ERR2521998
ERR2521999
ERR2522000
ERR2522001
ERR2522002
ERR2522003
ERR2522004
ERR2522005
ERR2522006
ERR2522007
ERR2522008
ERR2522009
ERR2522010
ERR2522011
ERR2522012
ERR2522013
ERR2522014
ERR2522015
ERR2522016
ERR2522017
ERR2522018
ERR2522019
ERR2522020
ERR2522021
ERR2522022
ERR2522023
ERR2522025
ERR2522026
ERR2522027
ERR2522028
ERR2522029
ERR2522030
ERR2522031
ERR2522032
ERR2522033
ERR2522034
ERR2522035
ERR2522036
ERR2522037
ERR2522038
ERR2522039
ERR2522040
ERR2522041
ERR2522043
ERR2522046
ERR2522047
ERR2522048
ERR2522049
ERR2522050
ERR2522052
ERR2522053
ERR2522054
ERR2522055
ERR2522056
ERR2522057
ERR2522058
ERR2522059
ERR2522060
ERR2522061
ERR2522062
ERR2522063
ERR2522064
ERR2522065
ERR2522066
ERR2522067
ERR2522068
ERR2522069
ERR2522070
ERR2522071
ERR2522072
ERR2522073
ERR2522074
ERR2522075
ERR2522076
ERR2522077
ERR2522078
ERR2522079
ERR2522080
ERR2522081
ERR2522082
ERR2522083
ERR2522084
ERR2522085
ERR2522086
ERR2522087
ERR2522088
ERR2522089
ERR2522090
ERR2522091
ERR2522092
ERR2522093
ERR2522094
ERR2522095
ERR2522096
ERR2522097
ERR2522098
ERR2522099
ERR2522100
ERR2522101
ERR2522102
ERR2522103
ERR2522104
ERR2522105
ERR2522106
ERR2522107
ERR2522108
ERR2522109
ERR2522110
ERR2522111
ERR2522112
ERR2522113
ERR2522115
ERR2522117
ERR2522118
ERR2522119
ERR2522120
ERR2522121
ERR2522122
ERR2522123
ERR2522124
ERR2522125
ERR2522126
ERR2522127
ERR2522128
ERR2522129
ERR2522130
ERR2522131
ERR2522132
ERR2522133
ERR2522134
ERR2522135
ERR2522136
ERR2522137
ERR2522138
ERR2522139
ERR2522140
ERR2522141
ERR2522142
ERR2522143
ERR2522144
ERR2522145
ERR2522146
ERR2522147
ERR2522148
ERR2522149
ERR2522151
ERR2522152
ERR2522153
ERR2522154
ERR2522155
ERR2522156
ERR2522157
ERR2522158
ERR2522159
ERR2522160
ERR2522161
ERR2522162
ERR2522163
ERR2522164
ERR2522165
ERR2522166
ERR2522167
ERR2522168
ERR2522169
ERR2522170
ERR2522171
ERR2522172
ERR2522173
ERR2522174
ERR2522175
ERR2522176
ERR2522177
ERR2522178
ERR2522179
ERR2522180
ERR2522181
ERR2522182
ERR2522183
ERR2522184
ERR2522185
ERR2522186
ERR2522187
ERR2522188
ERR2522189
ERR2522190
ERR2522191
ERR2522192
ERR2522193
ERR2522194
ERR2522195
ERR2522196
ERR2522197
ERR2522198
ERR2522199
ERR2522200
ERR2522201
ERR2522202
ERR2522203
ERR2522204
ERR2522205
ERR2522206
ERR2522207
ERR2522208
ERR2522209
ERR2522210
ERR2522211
ERR2522212
ERR2522213
ERR2522214
ERR2522215
ERR2522216
ERR2522217
ERR2522218
ERR2522219
ERR2522220
ERR2522221
ERR2522222
ERR2522223
ERR2522224
ERR2522225
ERR2522226
ERR2522228
ERR2522229
ERR2522230
ERR2522231
ERR2522232
ERR2522233
ERR2522234
ERR2522235
ERR2522236
ERR2522237
ERR2522238
ERR2522241
ERR2522242
ERR2522243
ERR2522244
ERR2522245
ERR2522246
ERR2522247
ERR2522248
ERR2522249
ERR2522250
ERR2522251
ERR2522252
ERR2522253
ERR2522254
ERR2522255
ERR2522256
ERR2522257
ERR2522258
ERR2522259
ERR2522260
ERR2522261
ERR2522263
ERR2522265
ERR2522266
ERR2522267
ERR2522268
ERR2522269
ERR2522270
ERR2522271
ERR2522272
ERR2522273
ERR2522274
ERR2522275
ERR2522276
ERR2522277
ERR2522278
ERR2522279
ERR2522280
ERR2522281
ERR2522282
ERR2522283
ERR2522284
ERR2522285
ERR2522286
ERR2522287
ERR2522288
ERR2522289
ERR2522290
ERR2522291
ERR2522292
ERR2522293
ERR2522294
ERR2522295
ERR2522296
ERR2522297
ERR2522298
ERR2522299
ERR2522300
ERR2522301
ERR2522302
ERR2522303
ERR2522304
ERR2522305
ERR2522306
ERR2522307
ERR2522308
ERR2522309
ERR2522310
ERR2522311
ERR2522312
ERR2522313
ERR2522314
ERR2522315
ERR2522316
ERR2522317
ERR2522318
ERR2522319
ERR2522320
ERR2522321
ERR2522322
ERR2522323
ERR2522324
ERR2522325
ERR2522326
ERR2522327
ERR2522328
ERR2522329
ERR2522330
ERR2522331
ERR2522332
ERR2522333
ERR2522334
ERR2522335
ERR2522336
ERR2522337
ERR2522338
ERR2522339
ERR2522340
ERR2522341
ERR2522342
ERR2522343
ERR2522344
ERR2522345
ERR2522346
ERR2522347
ERR2522348
ERR2522349
ERR2522350
ERR2522351
ERR2522352
ERR2522353
ERR2522354
ERR2522355
ERR2522356
ERR2522357
ERR2522358
ERR2522359
ERR2522360
ERR2522361
ERR2522362
ERR2522363
ERR2522364
ERR2522365
ERR2522366
ERR2522367
ERR2522368
ERR2522369
ERR2522370
ERR2522372
ERR2522373
ERR2522374
ERR2522375
ERR2522376
ERR2522377
ERR2522378
ERR2522379
ERR2522380
ERR2522381
ERR2522382
ERR2522383
ERR2522384
ERR2522385
ERR2522386
ERR2522387
ERR2522388
ERR2522389
ERR2522390
ERR2522391
ERR2522392
ERR2522393
ERR2522394
ERR2522395
ERR2522396
ERR2522397
ERR2522398
ERR2522399
ERR2522400
ERR2522401
ERR2522402
ERR2522403
ERR2522404
ERR2522405
ERR2522406
ERR2522407
ERR2522408
ERR2522409
ERR2522410
ERR2522411
ERR2522412
ERR2522413
ERR2522414
ERR2522415
ERR2522416
ERR2522417
ERR2522418
ERR2522419
ERR2522420
ERR2522421
ERR2522422
ERR2522423
ERR2522424
ERR2522425
ERR2522426
ERR2522427
ERR2522428
ERR2522429
ERR2522430
ERR2522431
ERR2522432
ERR2522433
ERR2522434
ERR2522435
ERR2522436
ERR2522437
ERR2522438
ERR2522439
ERR2522440
ERR2522441
ERR2522442
ERR2522445
ERR2522446
ERR2522447
ERR2522448
ERR2522449
ERR2522450
ERR2522451
ERR2522452
ERR2522453
ERR2522454
ERR2522455
ERR2522456
ERR2522457
ERR2522458
ERR2522459
ERR2522460
ERR2522461
ERR2522462
ERR2522463
ERR2522464
ERR2522465
ERR2522466
ERR2522467
ERR2522468
ERR2522469
ERR2522470
ERR2522471
ERR2522472
ERR2522473
ERR2522474
ERR2522475
ERR2522476
ERR2522477
ERR2522478
ERR2522479
ERR2522480
ERR2522481
ERR2522482
ERR2522483
ERR2522484
ERR2522485
ERR2522486
ERR2522487
ERR2522488
ERR2522489
ERR2522490
ERR2522491
ERR2522492
ERR2522493
ERR2522494
ERR2522495
ERR2522496
ERR2522497
ERR2522498
ERR2522499
ERR2522500
ERR2522501
ERR2522502
ERR2522503
ERR2522504
ERR2522505
ERR2522506
ERR2522507
ERR2522508
ERR2522509
ERR2522510
ERR2522511
ERR2522512
ERR2522513
ERR2522514
ERR2522515
ERR2522516
ERR2522517
ERR2522518
ERR2522519
ERR2522520
ERR2522521
ERR2522522
ERR2522523
ERR2522524
ERR2522525
ERR2522526
ERR2522527
ERR2522528
ERR2522529
ERR2522530
ERR2522531
ERR2522532
ERR2522533
ERR2522534
ERR2522535
ERR2522536
ERR2522537
ERR2522538
ERR2522539
ERR2522540
ERR2522541
ERR2522542
ERR2522543
ERR2522544
ERR2522545
ERR2522546
ERR2522547
ERR2522548
ERR2522549
ERR2522550
ERR2522551
ERR2522552
ERR2522554
ERR2522555
ERR2522556
ERR2522557
ERR2522558
ERR2522559
ERR2522560
ERR2522561
ERR2522562
ERR2522563
ERR2522564
ERR2522565
ERR2522566
ERR2522567
ERR2522568
ERR2522569
ERR2522570
ERR2522571
ERR2522572
ERR2522573
ERR2522574
ERR2522575
ERR2522576
ERR2522577
ERR2522578
ERR2522579
ERR2522580
ERR2522581
ERR2522582
ERR2522583
ERR2522584
ERR2522585
ERR2522586
ERR2522587
ERR2522588
ERR2522589
ERR2522590
ERR2522591
ERR2522592
ERR2522593
ERR2522594
ERR2522595
ERR2522596
ERR2522598
ERR2522599
ERR2522600
ERR2522601
ERR2522602
ERR2522603
ERR2522604
ERR2522605
ERR2522606
ERR2522607
ERR2522608
ERR2522609
ERR2522610
ERR2522611
ERR2522612
ERR2522613
ERR2522614
ERR2522615
ERR2522616
ERR2522617
ERR2522618
ERR2522619
ERR2522620
ERR2522621
ERR2522622
ERR2522623
ERR2522624
ERR2522625
ERR2522626
ERR2522627
ERR2522628
ERR2522629
ERR2522630
ERR2522631
ERR2522632
ERR2522633
ERR2522634
ERR2522635
ERR2522636
ERR2522637
ERR2522638
ERR2522639
ERR2522640
ERR2522641
ERR2522642
ERR2522643
ERR2522644
ERR2522645
ERR2522646
ERR2522648
ERR2522649
ERR2522650
ERR2522651
ERR2522652
ERR2522653
ERR2522654
ERR2522655
ERR2522656
ERR2522657
ERR2522658
ERR2522659
ERR2522660
ERR2522661
ERR2522662
ERR2522663
ERR2522711
ERR2522712
ERR2522713
ERR2522714
ERR2522715
ERR2522716
ERR2522717
ERR2522718
ERR2522719
ERR2522720
ERR2522721
ERR2522722
ERR2522723
ERR2522724
ERR2522725
ERR2522726
ERR2522727
ERR2522728
ERR2522729
ERR2522730
ERR2522731
ERR2522738
ERR2522739
ERR2522740
ERR2522741
ERR2522742
ERR2522743
ERR2522744
ERR2522745
ERR2522746
ERR2522747
ERR2522748
ERR2522749
ERR2522750
ERR2522752
ERR2522753
ERR2522754
ERR2522755
ERR2522756
ERR2522757
ERR2522758
ERR2522759
ERR2522760
ERR2522761
ERR2522762
ERR2522763
ERR2522764
ERR2522765
ERR2522766
ERR2522767
ERR2522768
ERR2522770
ERR2522771
ERR2522772
ERR2522773
ERR2522774
ERR2522775
ERR2522776
ERR2522777
ERR2522778
ERR2522779
ERR2522780
ERR2522781
ERR2522782
ERR2522783
ERR2522784
ERR2522785
ERR2522786
ERR2522787
ERR2522788
ERR2522789
ERR2522790
ERR2522791
ERR2522792
ERR2522793
ERR2522794
ERR2522795
ERR2522796
ERR2522797
ERR2522798
ERR2522799
ERR2522800
ERR2522801
ERR2522802
ERR2522803
ERR2522804
ERR2522805
ERR2522806
ERR2522807
ERR2522808
ERR2522809
ERR2522810
ERR2522811
ERR2522812
ERR2522813
ERR2522814
ERR2522815
ERR2522816
ERR2522817
ERR2522818
ERR2522819
ERR2522820
ERR2522821
ERR2522822
ERR2522823
ERR2522824
ERR2522825
ERR2522826
ERR2522827
ERR2522828
ERR2522829
ERR2522830
ERR2522832
ERR2522834
ERR2522835
ERR2522836
ERR2522837
ERR2522838
ERR2522839
ERR2522840
ERR2522842
ERR2522843
ERR2522846
ERR2522847
ERR2522849
ERR2522851
ERR2522853
ERR2522854
ERR2522855
ERR2522856
ERR2522857
ERR2522858
ERR2522859
ERR2522860
ERR2522861
ERR2522862
ERR2522865
ERR2522866
ERR2522867
ERR2522869
ERR2522870
ERR2522872
ERR2522874
ERR2522875
ERR2522876
ERR2522877
ERR2522878
ERR2522879
ERR2522880
ERR2522881
ERR2522882
ERR2522883
ERR2522886
ERR2522887
ERR2522888
ERR2522890
ERR2522894
ERR2522895
ERR2522901
ERR2522903
ERR2522906
ERR2522909
ERR2522911
ERR2522912
ERR2522916
ERR2522917
ERR2522918
ERR2522921
ERR2522975
ERR2522976
ERR2522977
ERR2522978
ERR2522979
ERR2522980
ERR2522981
ERR2522982
ERR2522983
ERR2522984
ERR2522985
ERR2522986
ERR2522987
ERR2522988
ERR2522989
ERR2522990
ERR2522991
ERR2522992
ERR2522993
ERR2522994
ERR2522995
ERR2522996
ERR2522997
ERR2522998
ERR2522999
ERR2523000
ERR2523001
ERR2523002
ERR2523003
ERR2523004
ERR2523005
ERR2523006
ERR2523021
ERR2523022
ERR2523023
ERR2523079
ERR2523080
ERR2523081
ERR2523082
ERR2523083
ERR2523084
ERR2523085
ERR2523086
ERR2523087
ERR2531765
ERR2531766
ERR2531767
ERR2531768
ERR2531769
ERR2531770
ERR2531771
ERR2531772
ERR2531773
ERR2531774
ERR2531775
ERR2531776
ERR2531777
ERR2531778
ERR2531779
ERR2531780
ERR2531781
ERR2531782
ERR2531783
ERR2531784
ERR2531785
ERR2531786
ERR2531787
ERR2531788
ERR2531789
ERR2531790
ERR2531791
ERR2531792
ERR2531793
ERR2531794
ERR2531797
ERR2531798
ERR2531799
ERR2531800
ERR2570932
ERR2570933
ERR2570934
ERR2570935
ERR2570936
ERR2570937
ERR2570938
ERR2570939
ERR2570940
ERR2570941
ERR2570942
ERR3201424
SRR10013398
SRR10022811
SRR10022833
SRR10022834
SRR10023481
SRR10023484
SRR10023485
SRR10023486
SRR10023487
SRR10023489
SRR10023490
SRR10023491
SRR10023492
SRR10023493
SRR10023494
SRR10023495
SRR10059533
SRR10059840
SRR10059843
SRR10059920
SRR10059931
SRR10059933
SRR10060024
SRR10060026
SRR10060406
SRR10060407
SRR10060412
SRR10060528
SRR10085689
SRR10085705
SRR10085742
SRR10086191
SRR10086193
SRR10086195
SRR10086211
SRR10086212
SRR10086213
SRR10086214
SRR10087034
SRR10087041
SRR10087578
SRR10087581
SRR10087593
SRR10155212
SRR10155214
SRR10155215
SRR10155220
SRR10155228
SRR10155229
SRR10155230
SRR10156063
SRR10156099
SRR10156109
SRR10156118
SRR10156120
SRR10156180
SRR10156249
SRR10156276
SRR10156277
SRR10156278
SRR10156279
SRR10165010
SRR10165011
SRR10165012
SRR10165013
SRR10165150
SRR10240859
SRR10240863
SRR10240873
SRR10240875
SRR10240878
SRR10258578
SRR10258582
SRR10258583
SRR10293901
SRR10293902
SRR10293903
SRR10293904
SRR10293905
SRR10293906
SRR10294012
SRR10333960
SRR10333961
SRR10384539
SRR10384561
SRR10384567
SRR10384589
SRR10384593
SRR10384922
SRR10385119
SRR10393388
SRR10393485
SRR10393486
SRR10393519
SRR10436020
SRR10502044
SRR10505975
SRR10505980
SRR10505985
SRR10505989
SRR10505991
SRR10505993
SRR10505994
SRR10505995
SRR10505996
SRR10505997
SRR10505998
SRR10505999
SRR10506000
SRR10506001
SRR10506002
SRR10506017
SRR10506018
SRR10506024
SRR10506026
SRR10525529
SRR10525536
SRR10525593
SRR10590772
SRR10590774
SRR10590777
SRR10590811
SRR10590823
SRR10590880
SRR10590881
SRR10591122
SRR10591123
SRR10688427
SRR10804323
SRR10804324
SRR10810367
SRR7496279
SRR7496280
SRR7750789
SRR7750790
SRR7750791
SRR7750792
SRR7750793
SRR7750794
SRR7750795
SRR7750796
SRR7750797
SRR7750798
SRR7750799
SRR7750800
SRR7750801
SRR7750802
SRR7750803
SRR7750804
SRR7750805
SRR7750806
SRR7750807
SRR7750808
SRR7750809
SRR7750810
SRR7750811
SRR7750812
SRR7750813
SRR7750814
SRR7892098
SRR7946390
SRR7955910
SRR7955911
SRR7955916
SRR7955917
SRR7955930
SRR7955932
SRR7955933
SRR7955934
SRR7955935
SRR7955939
SRR7955940
SRR7955941
SRR8223467
SRR8223468
SRR8223469
SRR8223470
SRR8223471
SRR8223472
SRR8223473
SRR8223474
SRR8223475
SRR8223477
SRR8223478
SRR8223479
SRR8223480
SRR8223481
SRR8223482
SRR8223483
SRR8223484
SRR8223485
SRR8223486
SRR8223487
SRR8223488
SRR8223489
SRR8223490
SRR8223491
SRR8223492
SRR8223493
SRR8223494
SRR8223495
SRR8223496
SRR8223498
SRR8223499
SRR8223500
SRR8223501
SRR8223502
SRR8223503
SRR8223504
SRR8223505
SRR8223506
SRR8223507
SRR8223508
SRR8223509
SRR8223510
SRR8223511
SRR8223512
SRR8223513
SRR8223514
SRR8223515
SRR8223516
SRR8223517
SRR8223518
SRR8223519
SRR8223520
SRR8223521
SRR8223522
SRR8223523
SRR8223524
SRR8223525
SRR8223526
SRR8223527
SRR8223528
SRR8223529
SRR8223530
SRR8223531
SRR8223532
SRR8223533
SRR8223534
SRR8223535
SRR8223536
SRR8223537
SRR8223538
SRR8223539
SRR8223540
SRR8223541
SRR8223542
SRR8223543
SRR8223544
SRR8223546
SRR8223547
SRR8223548
SRR8223549
SRR8223550
SRR8223551
SRR8223552
SRR8223553
SRR8223554
SRR8223555
SRR8223556
SRR8223557
SRR8223558
SRR8223559
SRR8223560
SRR8223561
SRR8223562
SRR8223563
SRR8223564
SRR8223565
SRR8223566
SRR8223567
SRR8223568
SRR8223569
SRR8223570
SRR8223571
SRR8223572
SRR8223573
SRR8223574
SRR8223576
SRR8223577
SRR8223578
SRR8223579
SRR8223580
SRR8223581
SRR8223582
SRR8223583
SRR8223584
SRR8223585
SRR8223586
SRR8223587
SRR8223588
SRR8223589
SRR8223590
SRR8223591
SRR8223592
SRR8223593
SRR8223594
SRR8223595
SRR8223596
SRR8223597
SRR8223598
SRR8223599
SRR8223600
SRR8223601
SRR8223602
SRR8223603
SRR8223604
SRR8223605
SRR8223606
SRR8223607
SRR8223608
SRR8223609
SRR8223610
SRR8223611
SRR8223612
SRR8223613
SRR8223614
SRR8223615
SRR8223616
SRR8223617
SRR8223618
SRR8223619
SRR8223620
SRR8223621
SRR8223622
SRR8223624
SRR8223625
SRR8223626
SRR8223627
SRR8223628
SRR8223629
SRR8223630
SRR8223631
SRR8223632
SRR8223633
SRR8223634
SRR8223635
SRR8223636
SRR8223637
SRR8223638
SRR8223639
SRR8223640
SRR8223641
SRR8223642
SRR8223643
SRR8223644
SRR8223645
SRR8223646
SRR8223647
SRR8223648
SRR8223649
SRR8223650
SRR8223651
SRR8223652
SRR8223653
SRR8223654
SRR8223655
SRR8223656
SRR8223657
SRR8223658
SRR8223659
SRR8223660
SRR8223661
SRR8223662
SRR8223663
SRR8223664
SRR8223665
SRR8223666
SRR8223667
SRR8223668
SRR8223669
SRR8223670
SRR8223671
SRR8223672
SRR8223673
SRR8223674
SRR8223675
SRR8223676
SRR8223677
SRR8223678
SRR8223679
SRR8223680
SRR8223681
SRR8223682
SRR8223683
SRR8223684
SRR8223685
SRR8223686
SRR8223687
SRR8223688
SRR8223689
SRR8223690
SRR8223691
SRR8223692
SRR8223693
SRR8223694
SRR8223695
SRR8223696
SRR8223697
SRR8223698
SRR8223699
SRR8223700
SRR8223701
SRR8223702
SRR8223703
SRR8223704
SRR8223705
SRR8223706
SRR8223707
SRR8223708
SRR8223709
SRR8223710
SRR8223711
SRR8223712
SRR8223713
SRR8223714
SRR8223715
SRR8223716
SRR8223717
SRR8223718
SRR8223719
SRR8223720
SRR8223721
SRR8223722
SRR8223723
SRR8223724
SRR8223725
SRR8223726
SRR8223727
SRR8223728
SRR8223729
SRR8223730
SRR8223731
SRR8223732
SRR8223733
SRR8223734
SRR8223735
SRR8223736
SRR8223737
SRR8223738
SRR8223739
SRR8223740
SRR8223741
SRR8223742
SRR8223743
SRR8223744
SRR8223745
SRR8223746
SRR8223747
SRR8223748
SRR8223749
SRR8223750
SRR8223751
SRR8223752
SRR8223753
SRR8223755
SRR8223756
SRR8223757
SRR8223758
SRR8223760
SRR8223761
SRR8223762
SRR8223763
SRR8223764
SRR8223765
SRR8223766
SRR8223767
SRR8223768
SRR8223769
SRR8223770
SRR8223771
SRR8223772
SRR8223773
SRR8223775
SRR8223776
SRR8223777
SRR8223778
SRR8223779
SRR8223780
SRR8223781
SRR8223782
SRR8223783
SRR8223784
SRR8223785
SRR8223786
SRR8223787
SRR8223788
SRR8223789
SRR8223790
SRR8223791
SRR8223792
SRR8223793
SRR8223794
SRR8223795
SRR8223796
SRR8223797
SRR8223798
SRR8223799
SRR8223800
SRR8223801
SRR8223802
SRR8223803
SRR8223804
SRR8223805
SRR8223806
SRR8223807
SRR8223808
SRR8223809
SRR8223811
SRR8223812
SRR8223813
SRR8223814
SRR8223815
SRR8223816
SRR8223817
SRR8223819
SRR8223820
SRR8223821
SRR8223822
SRR8223823
SRR8223824
SRR8223825
SRR8223826
SRR8223827
SRR8223828
SRR8223829
SRR8223830
SRR8223831
SRR8223832
SRR8223833
SRR8223836
SRR8223837
SRR8223838
SRR8223839
SRR8223840
SRR8223841
SRR8223842
SRR8223843
SRR8223844
SRR8223845
SRR8223846
SRR8223847
SRR8223848
SRR8223849
SRR8223850
SRR8223851
SRR8223852
SRR8223853
SRR8223854
SRR8223855
SRR8223856
SRR8223857
SRR8223858
SRR8223859
SRR8223860
SRR8223861
SRR8223862
SRR8223863
SRR8223864
SRR8223865
SRR8223866
SRR8223867
SRR8223868
SRR8223869
SRR8223870
SRR8223871
SRR8223872
SRR8223873
SRR8223874
SRR8223875
SRR8223876
SRR8223877
SRR8223878
SRR8223879
SRR8223880
SRR8223881
SRR8223882
SRR8223883
SRR8223884
SRR8223885
SRR8223886
SRR8223887
SRR8223888
SRR8223889
SRR8223890
SRR8223891
SRR8223892
SRR8223893
SRR8223894
SRR8223895
SRR8223896
SRR8223897
SRR8223898
SRR8223899
SRR8223900
SRR8223901
SRR8223902
SRR8223903
SRR8223904
SRR8223905
SRR8223906
SRR8223907
SRR8223908
SRR8223909
SRR8223910
SRR8223911
SRR8223912
SRR8223913
SRR8223914
SRR8223915
SRR8223916
SRR8223917
SRR8223918
SRR8223919
SRR8223920
SRR8223921
SRR8357060
SRR8357061
SRR8357062
SRR8357063
SRR8357064
SRR8357065
SRR8357066
SRR8357067
SRR8357068
SRR8501625
SRR8501626
SRR8501631
SRR8501652
SRR8501662
SRR8501663
SRR8501664
SRR8501877
SRR8544190
SRR8544193
SRR8544197
SRR8544213
SRR8544215
SRR8544225
SRR8544228
SRR8544230
SRR8544236
SRR8544249
SRR8544250
SRR8573746
SRR8573747
SRR8573748
SRR8573752
SRR8573755
SRR8573759
SRR8663205
SRR8663247
SRR8663250
SRR8663259
SRR8663298
SRR8663299
SRR8663301
SRR8663302
SRR8663303
SRR8663304
SRR8663305
SRR8670850
SRR8670851
SRR8670852
SRR8670855
SRR8731884
SRR8731886
SRR8731965
SRR8732057
SRR8761890
SRR8837387
SRR8837413
SRR8837449
SRR8837450
SRR8837526
SRR8837555
SRR8837558
SRR8837580
SRR8837581
SRR8837832
SRR8838427
SRR8838596
SRR8866894
SRR8867037
SRR8867085
SRR8867088
SRR8867106
SRR8867150
SRR8867151
SRR8867152
SRR8867293
SRR8867413
SRR8867418
SRR8867419
SRR8867420
SRR8867421
SRR8867422
SRR8867423
SRR8867424
SRR8867425
SRR8867427
SRR8867429
SRR8868848
SRR8868857
SRR9016830
SRR9016831
SRR9016834
SRR9016838
SRR9016839
SRR9016840
SRR9016841
SRR9016865
SRR9016867
SRR9016868
SRR9016869
SRR9016906
SRR9016912
SRR9016913
SRR9017074
SRR9017123
SRR9017124
SRR9017127
SRR9017131
SRR9017133
SRR9017160
SRR9017161
SRR9017188
SRR9017230
SRR9017247
SRR9017249
SRR9017254
SRR9017259
SRR9099571
SRR9310246
SRR9310254
SRR9310256
SRR9310267
SRR9335507
SRR9335541
SRR9335550
SRR9335562
SRR9335572
SRR9335586
SRR9335588
SRR9335595
SRR9335616
SRR9335703
SRR9879565
SRR9879575
SRR9943126
SRR9943129
SRR9943130
SRR9943132
SRR9943559
SRR9943566
SRR9943584
SRR9943585
SRR9943586
SRR9943588
SRR9943590
SRR9943619
SRR9995109
SRR9998292
SRR9998297
SRR9998340
DRR093953
ERR1100909
ERR1100911
ERR1100912
ERR1100913
ERR1100915
ERR1100916
ERR1100917
ERR1100918
ERR1100919
ERR1100920
ERR1100922
ERR1100923
ERR1100924
ERR1100925
ERR1100926
ERR1100928
ERR1100930
ERR1100931
ERR1100932
ERR1100934
ERR1100935
ERR1100936
ERR1100937
ERR1100938
ERR1100940
ERR1100941
ERR1100942
ERR1100944
ERR1100945
ERR1100946
ERR1100947
ERR1100948
ERR1100949
ERR1100950
ERR1100951
ERR1100952
ERR1100953
ERR1100954
ERR1100955
ERR1100956
ERR1100957
ERR1100958
ERR1100959
ERR1100960
ERR1100961
ERR1100962
ERR1100963
ERR1100964
ERR1100965
ERR1100966
ERR1100967
ERR1100968
ERR1100969
ERR1100970
ERR1100971
ERR1100972
ERR1100973
ERR1100974
ERR1100975
ERR1100976
ERR1100977
ERR1102121
ERR1102123
ERR1102124
ERR1102125
ERR1102126
ERR1102127
ERR1102128
ERR1102129
ERR1102130
ERR1102131
ERR1102132
ERR1102133
ERR1102134
ERR1102135
ERR1102136
ERR1102137
ERR1102138
ERR1102140
ERR1102141
ERR1102142
ERR1102143
ERR1102145
ERR1102146
ERR1102147
ERR1102148
ERR1102149
ERR1102151
ERR1102152
ERR1102153
ERR1102154
ERR1102155
ERR1102156
ERR1102157
ERR1102158
ERR1102159
ERR1102160
ERR1102161
ERR1102162
ERR1102163
ERR1102164
ERR1102165
ERR1102166
ERR1102167
ERR1102168
ERR1102169
ERR1102170
ERR1102171
ERR1102172
ERR1102173
ERR1102174
ERR1102175
ERR1102176
ERR1102177
ERR1102178
ERR1102179
ERR1102180
ERR1102182
ERR1102183
ERR1102184
ERR1102185
ERR1102186
ERR1102187
ERR1102188
ERR1102189
ERR1102190
ERR1102191
ERR1102192
ERR1102193
ERR1102194
ERR1102195
ERR1102196
ERR1102197
ERR1102198
ERR1102199
ERR1102200
ERR1102201
ERR1102202
ERR1102203
ERR1102204
ERR1102205
ERR1102206
ERR1102207
ERR1102208
ERR1102209
ERR1102210
ERR1102211
ERR1102212
ERR1102213
ERR1102214
ERR1102216
ERR1102217
ERR1102219
ERR1102220
ERR1102221
ERR1102222
ERR1102223
ERR1102224
ERR1102225
ERR1102226
ERR1102227
ERR1102228
ERR1102229
ERR1102230
ERR1102231
ERR1102232
ERR1102233
ERR1102236
ERR1102238
ERR1102239
ERR1102240
ERR1102241
ERR1102242
ERR1102243
ERR1102244
ERR1102245
ERR1102246
ERR1102247
ERR1102248
ERR1102249
ERR1102250
ERR1102251
ERR1102253
ERR1102254
ERR1102255
ERR1102256
ERR1102257
ERR1102258
ERR1102259
ERR1102260
ERR1102261
ERR1102262
ERR1102263
ERR1102264
ERR1102265
ERR1102266
ERR1102267
ERR1102268
ERR1102269
ERR1102270
ERR1102271
ERR1102272
ERR1102273
ERR1102274
ERR1102275
ERR1102276
ERR1102277
ERR1102278
ERR1102279
ERR1102280
ERR1102281
ERR1102282
ERR1102283
ERR1102284
ERR1102285
ERR1102286
ERR1102287
ERR1102288
ERR1102289
ERR1102290
ERR1102291
ERR1102292
ERR1102293
ERR1102294
ERR1102295
ERR1102296
ERR1102297
ERR1102298
ERR1102299
ERR1102300
ERR1102301
ERR1102302
ERR1102303
ERR1102304
ERR1102305
ERR1102306
ERR1102307
ERR1102308
ERR1102309
ERR1102310
ERR1102311
ERR1102312
ERR1102313
ERR1102314
ERR1102316
ERR1102317
ERR1102318
ERR1102319
ERR1102320
ERR1102321
ERR1102323
ERR1102324
ERR1102325
ERR1102326
ERR1102327
ERR1102328
ERR1102329
ERR1102330
ERR1102331
ERR1102332
ERR1102333
ERR1102334
ERR1102335
ERR1102336
ERR1102337
ERR1102338
ERR1102339
ERR1102340
ERR1102341
ERR1102342
ERR1102343
ERR1102344
ERR1102345
ERR1102347
ERR1102349
ERR1102350
ERR1102351
ERR1102352
ERR1102353
ERR1102354
ERR1102355
ERR1102356
ERR1102357
ERR1102358
ERR1102359
ERR1102360
ERR1102361
ERR1102363
ERR1102364
ERR1102365
ERR1102366
ERR1102367
ERR1102368
ERR1102369
ERR1102370
ERR1102371
ERR1102372
ERR1102373
ERR1102374
ERR1102375
ERR1102376
ERR1102377
ERR1102378
ERR1102379
ERR1102380
ERR1102381
ERR1102382
ERR1102383
ERR1102384
ERR1102385
ERR1102386
ERR1102387
ERR1102388
ERR1102389
ERR1102390
ERR1102391
ERR1102392
ERR1102393
ERR1102394
ERR1102395
ERR1102396
ERR1102397
ERR1102398
ERR1102399
ERR1102400
ERR1102401
ERR1102402
ERR1102403
ERR1102404
ERR1102405
ERR1102406
ERR1102407
ERR1102408
ERR1102409
ERR1102410
ERR1102411
ERR1102412
ERR1102413
ERR1102414
ERR1102415
ERR1102416
ERR1102417
ERR1102418
ERR1102419
ERR1102420
ERR1102421
ERR1102422
ERR1102423
ERR1102424
ERR1102425
ERR1102426
ERR1102427
ERR1102428
ERR1102429
ERR1102431
ERR1102432
ERR1102433
ERR1102434
ERR1102435
ERR1102436
ERR1102437
ERR1102438
ERR1102439
ERR1102440
ERR1102441
ERR1102442
ERR1102443
ERR1102444
ERR1102445
ERR1102446
ERR1102447
ERR1102448
ERR1102449
ERR1102450
ERR1102451
ERR1102452
ERR1102453
ERR1102454
ERR1102455
ERR1102456
ERR1102457
ERR1102458
ERR1102459
ERR1102460
ERR1102461
ERR1102462
ERR1102463
ERR1102464
ERR1102465
ERR1102466
ERR1102467
ERR1102468
ERR1102469
ERR1102470
ERR1102471
ERR1102472
ERR1102473
ERR1102474
ERR1102475
ERR1102476
ERR1102477
ERR1102478
ERR1102479
ERR1102480
ERR1102481
ERR1102483
ERR1102484
ERR1102485
ERR1102486
ERR1102487
ERR1102488
ERR1102489
ERR1102490
ERR1102491
ERR1102492
ERR1102493
ERR1102494
ERR1102495
ERR1102496
ERR1102497
ERR1102498
ERR1102499
ERR1102500
ERR1102501
ERR1102502
ERR1102503
ERR1102504
ERR1102505
ERR1102506
ERR1102507
ERR1102508
ERR1102509
ERR1102510
ERR1102511
ERR1102512
ERR1102513
ERR1102514
ERR1102515
ERR1102516
ERR1102517
ERR1102518
ERR1102519
ERR1102520
ERR1102521
ERR1102522
ERR1102523
ERR1102524
ERR1102525
ERR1102526
ERR1102527
ERR1102528
ERR1102529
ERR1102530
ERR1102531
ERR1102532
ERR1102533
ERR1102534
ERR1102535
ERR1102537
ERR1102538
ERR1102539
ERR1102540
ERR1102541
ERR1102542
ERR1102543
ERR1102544
ERR1102545
ERR1102546
ERR1102547
ERR1102548
ERR1102549
ERR1102550
ERR1102551
ERR1102552
ERR1102553
ERR1102554
ERR1102555
ERR1102556
ERR1102557
ERR1102558
ERR1102559
ERR1102560
ERR1102561
ERR1102562
ERR1102563
ERR1102564
ERR1102565
ERR1102566
ERR1102567
ERR1102568
ERR1102569
ERR1102570
ERR1102571
ERR1102572
ERR1102573
ERR1102574
ERR1102575
ERR1102576
ERR1102577
ERR1102578
ERR1102579
ERR1102580
ERR1102581
ERR1102582
ERR1102583
ERR1102584
ERR1102585
ERR1102586
ERR1102587
ERR1102588
ERR1102589
ERR1102590
ERR1102591
ERR1102592
ERR1102593
ERR1102594
ERR1102595
ERR1102596
ERR1102597
ERR1102598
ERR1102599
ERR1102600
ERR1102601
ERR1102602
ERR1102603
ERR1102604
ERR1102605
ERR1102606
ERR1102607
ERR1102608
ERR1102610
ERR1102611
ERR1102612
ERR1102613
ERR1102614
ERR1102615
ERR1102616
ERR1102617
ERR1102618
ERR1102619
ERR1102620
ERR1102621
ERR1102622
ERR1102623
ERR1102624
ERR1102625
ERR1102626
ERR1102627
ERR1102628
ERR1102629
ERR1102630
ERR1102631
ERR1102632
ERR1102633
ERR1102634
ERR1102635
ERR1102636
ERR1102637
ERR1102638
ERR1102639
ERR1102640
ERR1202024
ERR1276144
ERR1276145
ERR1276146
ERR1276147
ERR1276148
ERR1276149
ERR1276150
ERR1276151
ERR1276152
ERR1276153
ERR1276154
ERR1276155
ERR1276156
ERR1276157
ERR1276158
ERR1276159
ERR1276160
ERR1276161
ERR1276162
ERR1276163
ERR1276164
ERR1276165
ERR1276166
ERR1276167
ERR1276168
ERR1276169
ERR1276170
ERR1276171
ERR1276173
ERR1276174
ERR1276175
ERR1276176
ERR1276177
ERR1276178
ERR1276179
ERR1276180
ERR1276181
ERR1276182
ERR1276183
ERR1276184
ERR1276186
ERR1276187
ERR1276188
ERR1276189
ERR1276190
ERR1276191
ERR1276192
ERR1276193
ERR1276194
ERR1276195
ERR1276196
ERR1276197
ERR1276198
ERR1276199
ERR1276200
ERR1276201
ERR1276202
ERR1276203
ERR1276204
ERR1276206
ERR1276207
ERR1276208
ERR1276209
ERR1276210
ERR1276211
ERR1276212
ERR1276213
ERR1276214
ERR1276215
ERR1276216
ERR1276217
ERR1276218
ERR1276219
ERR1276220
ERR1276221
ERR1276222
ERR1276223
ERR1276224
ERR1276225
ERR1276226
ERR1276227
ERR1276228
ERR1276229
ERR1276230
ERR1276231
ERR1276232
ERR1276233
ERR1276234
ERR1276235
ERR1276236
ERR1276237
ERR1276240
ERR1276241
ERR1276242
ERR1276243
ERR1276244
ERR1276245
ERR1276246
ERR1276247
ERR1276248
ERR1276249
ERR1276250
ERR1276251
ERR1276252
ERR1276253
ERR1276254
ERR1276255
ERR1278119
ERR1432959
ERR1432960
ERR1432961
ERR1432962
ERR1432963
ERR1432964
ERR1432965
ERR1432966
ERR1432969
ERR1432970
ERR1432972
ERR1432973
ERR1432974
ERR1432975
ERR1432976
ERR1432977
ERR1432978
ERR1432979
ERR1432980
ERR1432981
ERR1432982
ERR1432983
ERR1432984
ERR1432985
ERR1432986
ERR1432987
ERR1432988
ERR1432989
ERR1432990
ERR1432991
ERR1432992
ERR1432993
ERR1432994
ERR1432995
ERR1432996
ERR1432997
ERR1432998
ERR1432999
ERR1433000
ERR1433001
ERR1433002
ERR1433003
ERR1433004
ERR1433005
ERR1433006
ERR1433007
ERR1433008
ERR1433009
ERR1433010
ERR1433011
ERR1433012
ERR1433013
ERR1433014
ERR1433015
ERR1433016
ERR1433017
ERR1433018
ERR1433019
ERR1433020
ERR1433021
ERR1433022
ERR1433023
ERR1433024
ERR1433025
ERR1433026
ERR1433027
ERR1433028
ERR1433029
ERR1433030
ERR1433031
ERR1433032
ERR1433033
ERR1433034
ERR1433035
ERR1433036
ERR1433037
ERR1433038
ERR1590238
ERR1590239
ERR1590240
ERR1590241
ERR1590242
ERR1590243
ERR1590244
ERR1590245
ERR1590246
ERR1590247
ERR1590248
ERR1590249
ERR1590250
ERR1590251
ERR1590252
ERR1590253
ERR1590254
ERR1590255
ERR1590256
ERR1590257
ERR1590258
ERR1590259
ERR1590260
ERR1590261
ERR1590262
ERR1590263
ERR1590264
ERR1590265
ERR1590266
ERR1590267
ERR1590268
ERR1590269
ERR1590270
ERR1590271
ERR1590272
ERR1590273
ERR1590274
ERR1590275
ERR1590276
ERR1590277
ERR1590278
ERR1590279
ERR1590280
ERR1590281
ERR1590282
ERR1590283
ERR1590284
ERR1590285
ERR1599670
ERR1599671
ERR1599672
ERR1599673
ERR1599674
ERR1599675
ERR1599676
ERR1599677
ERR1599678
ERR1599680
ERR1599682
ERR1599683
ERR1599684
ERR1599686
ERR1599687
ERR1599688
ERR1599689
ERR1599691
ERR1599692
ERR1599693
ERR1599694
ERR1599695
ERR1599696
ERR1599697
ERR1599698
ERR1599699
ERR1599700
ERR1599701
ERR1599702
ERR1599703
ERR1599704
ERR1599705
ERR1599706
ERR1599707
ERR1599708
ERR1599709
ERR1599710
ERR1599711
ERR1599712
ERR1599713
ERR1599714
ERR1599715
ERR1599716
ERR1599717
ERR1599718
ERR1599719
ERR1599720
ERR1599722
ERR1599723
ERR1599724
ERR1599725
ERR1599726
ERR1599727
ERR1599728
ERR1599729
ERR1599730
ERR1599731
ERR1599732
ERR1599734
ERR1599735
ERR1599736
ERR1599737
ERR1599738
ERR1599739
ERR1599740
ERR1599741
ERR1599742
ERR1599743
ERR1599744
ERR1599745
ERR1599746
ERR1599747
ERR1599748
ERR1599749
ERR1599750
ERR1599751
ERR1599752
ERR1599753
ERR1599754
ERR1599755
ERR1599756
ERR1599757
ERR1599758
ERR1599759
ERR1599760
ERR1599761
ERR1599763
ERR1599764
ERR1599765
ERR1599766
ERR1599768
ERR1599769
ERR1599770
ERR1599771
ERR1599772
ERR1599773
ERR1599774
ERR1599775
ERR1599776
ERR1599777
ERR1599779
ERR1599780
ERR1599781
ERR1599782
ERR1599783
ERR1599784
ERR1599785
ERR1599786
ERR1599788
ERR1599789
ERR1599790
ERR1599791
ERR1599792
ERR1599793
ERR1599794
ERR1599795
ERR1599796
ERR1599797
ERR1599798
ERR1599799
ERR1599801
ERR1599802
ERR1599804
ERR1599805
ERR1599806
ERR1599807
ERR1599808
ERR1599809
ERR1599810
ERR1599811
ERR1599813
ERR1599815
ERR1599816
ERR1599817
ERR1599819
ERR1599820
ERR1599821
ERR1599822
ERR1599823
ERR1599824
ERR1599825
ERR1599826
ERR1599827
ERR1599828
ERR1599829
ERR1599830
ERR1599832
ERR1599834
ERR1599835
ERR1599837
ERR1599838
ERR1599839
ERR1599840
ERR1599841
ERR1599842
ERR1599843
ERR1599844
ERR1599845
ERR1599846
ERR1599847
ERR1599848
ERR1599849
ERR1599850
ERR1599851
ERR1599852
ERR1599853
ERR1599854
ERR1599855
ERR1599856
ERR1599857
ERR1599858
ERR1599859
ERR1599860
ERR1599861
ERR1599862
ERR1599863
ERR1599864
ERR1599866
ERR1599867
ERR1599868
ERR1599869
ERR1599870
ERR1599871
ERR1599872
ERR1599873
ERR1599874
ERR1599875
ERR1599876
ERR1599877
ERR1599878
ERR1599879
ERR1599880
ERR1599881
ERR1599882
ERR1599883
ERR1599884
ERR1599885
ERR1599886
ERR1599888
ERR1599889
ERR1599890
ERR1599892
ERR1599893
ERR1600107
ERR1600108
ERR1600109
ERR1600110
ERR1600111
ERR1600112
ERR1600113
ERR1600114
ERR1600115
ERR1600116
ERR1600117
ERR1600118
ERR1600119
ERR1600120
ERR1600121
ERR1600122
ERR1600123
ERR1600124
ERR1600125
ERR1600126
ERR1600127
ERR1600128
ERR1600129
ERR1600130
ERR1600131
ERR1600132
ERR1600133
ERR1600134
ERR1600135
ERR1600136
ERR1600137
ERR1600138
ERR1600139
ERR1600140
ERR1600141
ERR1600142
ERR1600143
ERR1600144
ERR1600145
ERR1600147
ERR1600148
ERR1600149
ERR1600150
ERR1600151
ERR1600152
ERR1738637
ERR1738638
ERR1738639
ERR1738640
ERR1738641
ERR1738642
ERR1738644
ERR1738645
ERR1738646
ERR1738648
ERR1738649
ERR1738650
ERR1738651
ERR1738652
ERR1738653
ERR1738654
ERR1738655
ERR1738656
ERR1738657
ERR1738658
ERR1738659
ERR1738660
ERR1738661
ERR1738662
ERR1738663
ERR1738664
ERR1738665
ERR1738666
ERR1738667
ERR1738668
ERR1738670
ERR1738671
ERR1738672
ERR1738673
ERR1738674
ERR1738675
ERR1738676
ERR1738677
ERR1738678
ERR1738679
ERR1738680
ERR1738681
ERR1738682
ERR1738683
ERR1738684
ERR1738685
ERR1738686
ERR1738687
ERR1738688
ERR1738689
ERR1738690
ERR1738691
ERR1738693
ERR1738694
ERR1738695
ERR1738696
ERR1738697
ERR1738698
ERR1738699
ERR1738700
ERR1738701
ERR1738702
ERR1738703
ERR1738704
ERR1738705
ERR1738706
ERR1738707
ERR1738708
ERR1738709
ERR1738710
ERR1738711
ERR1738712
ERR1738713
ERR1738714
ERR1738715
ERR1738716
ERR1738717
ERR1738718
ERR1738719
ERR1738720
ERR1738721
ERR1738722
ERR1738723
ERR1738724
ERR1738725
ERR1738726
ERR1738727
ERR1738728
ERR1738729
ERR1738730
ERR1738731
ERR1738732
ERR1738733
ERR1738734
ERR1738735
ERR1738736
ERR1738737
ERR1738738
ERR1738739
ERR1738740
ERR1738741
ERR1738742
ERR1738743
ERR1738744
ERR1738745
ERR1738746
ERR1738747
ERR1738748
ERR1738749
ERR1738750
ERR1738751
ERR1738752
ERR1738753
ERR1738754
ERR1738755
ERR1738756
ERR1738757
ERR1738758
ERR1738759
ERR1738760
ERR1738761
ERR1738762
ERR1738763
ERR1738764
ERR1738765
ERR1738766
ERR1738767
ERR1738768
ERR1738769
ERR1738770
ERR1738771
ERR1738772
ERR1738773
ERR1738775
ERR1738776
ERR1738777
ERR1738778
ERR1738779
ERR1738780
ERR1738781
ERR1738782
ERR1738783
ERR1738784
ERR1738785
ERR1738786
ERR1738787
ERR1738788
ERR1738789
ERR1738791
ERR1738792
ERR1738793
ERR1738794
ERR1738795
ERR1738796
ERR1738797
ERR1738798
ERR1738799
ERR1738800
ERR1738801
ERR1738802
ERR1738803
ERR1738804
ERR1738805
ERR1738806
ERR1738807
ERR1738808
ERR1738809
ERR1738810
ERR1738812
ERR1738813
ERR1738814
ERR1738816
ERR1738817
ERR1738818
ERR1738819
ERR1738820
ERR1738821
ERR1738822
ERR1738823
ERR1738824
ERR1738825
ERR1738826
ERR1738827
ERR1738828
ERR1738829
ERR1738830
ERR1738831
ERR1738832
ERR1738833
ERR1738834
ERR1738835
ERR1738836
ERR1738837
ERR1738838
ERR1738839
ERR1738840
ERR1738841
ERR1738842
ERR1738843
ERR1816981
ERR1816982
ERR1816983
ERR1816984
ERR1816985
ERR1816986
ERR1816987
ERR1816988
ERR1816989
ERR1816990
ERR1816991
ERR1816992
ERR1816993
ERR1816994
ERR1816995
ERR1816996
ERR1816997
ERR1816998
ERR1816999
ERR1817000
ERR1817001
ERR1817002
ERR1817003
ERR1817004
ERR1817005
ERR1817006
ERR1817007
ERR1817008
ERR1817009
ERR1817010
ERR1817011
ERR1817012
ERR1817013
ERR1817014
ERR1817015
ERR1817084
ERR1817085
ERR1817086
ERR1817087
ERR1817088
ERR1817089
ERR1817090
ERR1817091
ERR1817092
ERR1817093
ERR1817094
ERR1817095
ERR1897924
ERR1897925
ERR1897926
ERR1943455
ERR2261314
ERR2261315
ERR2261316
ERR2261317
ERR2261318
ERR2261319
ERR2261320
ERR2261321
ERR2261322
ERR2261323
ERR2261324
ERR2261325
ERR2261326
ERR2261327
ERR2261328
ERR2261329
ERR2261330
ERR2261331
ERR2261332
ERR2261333
ERR2261334
ERR2261335
ERR2261336
ERR2261337
ERR2261338
ERR2261339
ERR2261340
ERR2261341
ERR2261342
ERR2261343
ERR2261344
ERR2261345
ERR2261346
ERR2261347
ERR2261348
ERR2261349
ERR2261350
ERR2261351
ERR2261352
ERR2261353
ERR2261354
ERR2261355
ERR2261356
ERR2261357
ERR2261358
ERR2261359
ERR2261360
ERR2261361
ERR2261362
ERR2261363
ERR2261364
ERR2261365
ERR2261366
ERR2261368
ERR2261369
ERR2261370
ERR2261371
ERR2261372
ERR2261373
ERR2261374
ERR2261375
ERR2261376
ERR2261377
ERR2261378
ERR2261379
ERR2261380
ERR2261381
ERR2261382
ERR2261383
ERR2261384
ERR2261385
ERR2261386
ERR2261387
ERR2261388
ERR2261389
ERR2261390
ERR2261391
ERR2261392
ERR2261393
ERR2261394
ERR2261395
ERR2261396
ERR2261397
ERR2261398
ERR2261399
ERR2261400
ERR2261401
ERR2261402
ERR2261403
ERR2261404
ERR2261405
ERR2261406
ERR2261407
ERR2261408
ERR2261409
ERR2261410
ERR2261411
ERR2261412
ERR2261413
ERR2261414
ERR2261415
ERR2261416
ERR2261417
ERR2261418
ERR2261419
ERR2261420
ERR2261421
ERR2261422
ERR2261423
ERR2261424
ERR2261425
ERR2261426
ERR2261427
ERR2261428
ERR2261429
ERR2261430
ERR2261431
ERR2261432
ERR2261433
ERR2261434
ERR2261435
ERR2261436
ERR2261437
ERR2261438
ERR2261439
ERR2261440
ERR2261441
ERR2261442
ERR2261443
ERR2261444
ERR2261445
ERR2261446
ERR2261447
ERR2261448
ERR2261449
ERR2261450
ERR2261451
ERR2261452
ERR2261453
ERR2261454
ERR2261455
ERR2261456
ERR2261457
ERR2261458
ERR2261459
ERR2261460
ERR2261461
ERR2261462
ERR2261463
ERR2261464
ERR2261465
ERR2261466
ERR2261467
ERR2261468
ERR2261469
ERR2261470
ERR2261471
ERR2261472
ERR2261473
ERR2261475
ERR2261476
ERR2261477
ERR2261478
ERR2261479
ERR2261480
ERR2261481
ERR2261482
ERR2261483
ERR2261484
ERR2261485
ERR2261486
ERR2261487
ERR2261488
ERR2261489
ERR2261490
ERR2261491
ERR2261492
ERR2261493
ERR2261494
ERR2261495
ERR2261496
ERR2261497
ERR2261498
ERR2261499
ERR2261500
ERR2261501
ERR2261502
ERR2261503
ERR2261504
ERR2261505
ERR2261506
ERR2261507
ERR2261508
ERR2261509
ERR2261510
ERR2261511
ERR2261512
ERR2261513
ERR2261514
ERR2261515
ERR2261517
ERR2261518
ERR2261519
ERR2261520
ERR2261521
ERR2261522
ERR2261523
ERR2261524
ERR2261525
ERR2261527
ERR2261528
ERR2261529
ERR2261530
ERR2261531
ERR2261532
ERR2261533
ERR2261534
ERR2261535
ERR2261536
ERR2261537
ERR2261538
ERR2261539
ERR2261540
ERR2261541
ERR2261542
ERR2261544
ERR2261545
ERR2261546
ERR2261547
ERR2261548
ERR2261549
ERR2261550
ERR2261551
ERR2261553
ERR2261554
ERR2261555
ERR2261556
ERR2261557
ERR2261558
ERR2261559
ERR2261560
ERR2261561
ERR2261562
ERR2261564
ERR2261565
ERR2261566
ERR2261567
ERR2261568
ERR2261569
ERR2261570
ERR2261571
ERR2261572
ERR2261573
ERR2261574
ERR2261575
ERR2261576
ERR2261577
ERR2261578
ERR2261579
ERR2261580
ERR2261581
ERR2261582
ERR2261583
ERR2261584
ERR2261585
ERR2261586
ERR2261587
ERR2261588
ERR2261589
ERR2261590
ERR2261591
ERR2261592
ERR2261593
ERR2261594
ERR2261595
ERR2261596
ERR2261597
ERR2261598
ERR2261599
ERR2261600
ERR2261601
ERR2261602
ERR2261603
ERR2261604
ERR2261605
ERR2261606
ERR2261607
ERR2261608
ERR2261609
ERR2261610
ERR2261611
ERR2261612
ERR2261613
ERR2261614
ERR2261615
ERR2261616
ERR2261617
ERR2261618
ERR2261619
ERR2261620
ERR2261621
ERR2261622
ERR2261623
ERR2261624
ERR2261625
ERR2261626
ERR2261627
ERR2261628
ERR2261629
ERR2261630
ERR2261631
ERR2261632
ERR2261633
ERR2261634
ERR2261635
ERR2261636
ERR2261637
ERR2261638
ERR2261639
ERR2261640
ERR2261641
ERR2261642
ERR2261643
ERR2261644
ERR2261645
ERR2261646
ERR2261647
ERR2261648
ERR2261649
ERR2261650
ERR2261651
ERR2261652
ERR2261653
ERR2261654
ERR2261655
ERR2261656
ERR2261657
ERR2261658
ERR2261659
ERR2261660
ERR2261661
ERR2261662
ERR2261663
ERR2261664
ERR2261665
ERR2261666
ERR2261667
ERR2261668
ERR2261669
ERR2261670
ERR2261671
ERR2261672
ERR2261673
ERR2261674
ERR2261676
ERR2261677
ERR2261678
ERR2261679
ERR2261680
ERR2261681
ERR2261682
ERR2261683
ERR2261684
ERR2261685
ERR2261686
ERR2261687
ERR2261688
ERR2261689
ERR2261690
ERR2261691
ERR2261692
ERR2261693
ERR2261694
ERR2261695
ERR2261696
ERR2261697
ERR2261698
ERR2261699
ERR2261700
ERR2261701
ERR2261702
ERR2261703
ERR2261704
ERR2261705
ERR2261706
ERR2261707
ERR2261708
ERR2261709
ERR2261710
ERR2261711
ERR2261712
ERR2261713
ERR2261714
ERR2261715
ERR2261716
ERR2261717
ERR2261718
ERR2261719
ERR2261720
ERR2261721
ERR2261723
ERR2261724
ERR2261725
ERR2261726
ERR2261727
ERR2261728
ERR2261729
ERR2261730
ERR2261731
ERR2261732
ERR2261733
ERR2261734
ERR2261735
ERR2261736
ERR2261737
ERR2286737
ERR2303612
ERR2304242
ERR2304243
ERR2304244
ERR2304245
ERR2304246
ERR2304247
ERR2304248
ERR2304249
ERR2309457
ERR2309458
ERR2309459
ERR2309460
ERR2309461
ERR2309462
ERR2309463
ERR2309464
ERR2309465
ERR2309466
ERR2309467
ERR2309468
ERR2309469
ERR2309470
ERR2309471
ERR2309472
ERR2309473
ERR2309474
ERR2309475
ERR2309476
ERR2309477
ERR2309478
ERR2309479
ERR2309480
ERR2309481
ERR2309482
ERR2309483
ERR2309484
ERR2309485
ERR2309486
ERR2309487
ERR2309488
ERR2309489
ERR2309490
ERR2309491
ERR2309492
ERR2309493
ERR2309494
ERR2309495
ERR2309496
ERR2309497
ERR2309498
ERR2309499
ERR2309500
ERR2309501
ERR2309502
ERR2309503
ERR2309504
ERR2309505
ERR2309506
ERR2309507
ERR2309508
ERR2309509
ERR2309510
ERR2309511
ERR2309512
ERR2309513
ERR2309514
ERR2309515
ERR2309516
ERR2438129
ERR2438130
ERR2438131
ERR2438132
ERR2486987
ERR2486988
ERR2486989
ERR2486990
ERR2486991
ERR2495156
ERR2512028
ERR2512029
ERR2512030
ERR2512031
ERR2512032
ERR2512033
ERR2512034
ERR2512035
ERR2512036
ERR2512037
ERR2512038
ERR2512039
ERR2512042
ERR2512043
ERR2512045
ERR2512046
ERR2512047
ERR2512048
ERR2512049
ERR2512050
ERR2512051
ERR2512052
ERR2512053
ERR2512054
ERR2512055
ERR2512056
ERR2512057
ERR2519412
ERR2519413
ERR2519414
ERR2519415
ERR2519416
ERR2519417
ERR2519418
ERR2519419
ERR2519420
ERR2519421
ERR2519422
ERR2519423
ERR2519424
ERR2519425
ERR2519426
ERR2519427
ERR2519428
ERR2519430
ERR2519431
ERR2519433
ERR2519434
ERR2519435
ERR2519436
ERR2519437
ERR2519438
ERR2519439
ERR2519440
ERR2519441
ERR2519442
ERR2519443
ERR2519444
ERR2519445
ERR2519446
ERR2519447
ERR2519448
ERR2519449
ERR2519450
ERR2519451
ERR2519452
ERR2519453
ERR2519454
ERR2519455
ERR2519456
ERR2519457
ERR2519459
ERR2519460
ERR2519461
ERR2519462
ERR2519463
ERR2519465
ERR2519466
ERR2519467
ERR2519468
ERR2519469
ERR2519470
ERR2519471
ERR2519472
ERR2519474
ERR2519475
ERR2519476
ERR2519477
ERR2519478
ERR2519479
ERR2519480
ERR2519481
ERR2519482
ERR2519483
ERR2519484
ERR2519485
ERR2519486
ERR2519487
ERR2519488
ERR2519489
ERR2519490
ERR2519491
ERR2519492
ERR2519493
ERR2519494
ERR2519495
ERR2519496
ERR2519497
ERR2519498
ERR2519499
ERR2519500
ERR2519501
ERR2519502
ERR2519503
ERR2519504
ERR2519505
ERR2519506
ERR2519507
ERR2519508
ERR2519509
ERR2519510
ERR2519511
ERR2519512
ERR2519513
ERR2519514
ERR2519515
ERR2519516
ERR2519517
ERR2519518
ERR2519519
ERR2519521
ERR2519522
ERR2519523
ERR2519524
ERR2519525
ERR2519526
ERR2519527
ERR2519528
ERR2519529
ERR2519530
ERR2519531
ERR2519532
ERR2519533
ERR2519534
ERR2519535
ERR2519537
ERR2519538
ERR2519539
ERR2519540
ERR2519541
ERR2519543
ERR2519544
ERR2519545
ERR2519547
ERR2519548
ERR2519549
ERR2519550
ERR2519551
ERR2520501
ERR2520502
ERR2520503
ERR2520504
ERR2520505
ERR2520506
ERR2520507
ERR2520508
ERR2520509
ERR2520510
ERR2520511
ERR2520512
ERR2520513
ERR2520514
ERR2520515
ERR2520516
ERR2520517
ERR2520518
ERR2520519
ERR2520520
ERR2520521
ERR2520522
ERR2520523
ERR2520524
ERR2520525
ERR2520526
ERR2520527
ERR2520528
ERR2520529
ERR2520530
ERR2520531
ERR2520533
ERR2520534
ERR2520535
ERR2520536
ERR2520537
ERR2520538
ERR2520539
ERR2520540
ERR2520541
ERR2520542
ERR2520543
ERR2520544
ERR2520545
ERR2520546
ERR2520547
ERR2520548
ERR2520549
ERR2520550
ERR2520551
ERR2520552
ERR2520553
ERR2520554
ERR2520555
ERR2520556
ERR2520557
ERR2520558
ERR2520559
ERR2520560
ERR2520561
ERR2520562
ERR2520563
ERR2520564
ERR2520565
ERR2520566
ERR2520567
ERR2520568
ERR2520569
ERR2520571
ERR2520572
ERR2520573
ERR2520574
ERR2520575
ERR2520576
ERR2520577
ERR2520578
ERR2520579
ERR2520580
ERR2520581
ERR2520582
ERR2520583
ERR2520584
ERR2520585
ERR2520586
ERR2520587
ERR2520588
ERR2520589
ERR2520590
ERR2520591
ERR2520592
ERR2520593
ERR2520594
ERR2520595
ERR2520596
ERR2520597
ERR2520598
ERR2520599
ERR2520600
ERR2520601
ERR2520602
ERR2520603
ERR2520604
ERR2520605
ERR2520606
ERR2520607
ERR2520608
ERR2520609
ERR2520611
ERR2520612
ERR2520613
ERR2520614
ERR2520615
ERR2520616
ERR2520617
ERR2520618
ERR2520619
ERR2520620
ERR2520621
ERR2520622
ERR2520623
ERR2520624
ERR2520625
ERR2520626
ERR2520627
ERR2520628
ERR2520629
ERR2520630
ERR2520631
ERR2520632
ERR2520633
ERR2520634
ERR2520635
ERR2520636
ERR2520637
ERR2520638
ERR2520639
ERR2520640
ERR2520641
ERR2520642
ERR2520643
ERR2520644
ERR2520645
ERR2520646
ERR2520647
ERR2520648
ERR2520649
ERR2520650
ERR2520651
ERR2520652
ERR2520653
ERR2520654
ERR2520655
ERR2520656
ERR2520657
ERR2520658
ERR2520659
ERR2520660
ERR2520661
ERR2520662
ERR2520663
ERR2520664
ERR2520665
ERR2520666
ERR2520667
ERR2520668
ERR2520669
ERR2520670
ERR2520671
ERR2520672
ERR2520673
ERR2520674
ERR2520675
ERR2520676
ERR2520677
ERR2520678
ERR2520679
ERR2520681
ERR2520684
ERR2520686
ERR2520687
ERR2520688
ERR2520689
ERR2520690
ERR2520691
ERR2520692
ERR2520693
ERR2520694
ERR2520695
ERR2520696
ERR2520697
ERR2520698
ERR2520699
ERR2520700
ERR2520701
ERR2520702
ERR2520703
ERR2520704
ERR2520705
ERR2520706
ERR2520707
ERR2520708
ERR2520709
ERR2520710
ERR2520711
ERR2520712
ERR2520713
ERR2520714
ERR2520715
ERR2520716
ERR2520717
ERR2520718
ERR2520719
ERR2520720
ERR2520721
ERR2520722
ERR2520723
ERR2520724
ERR2520725
ERR2520726
ERR2520727
ERR2520728
ERR2520729
ERR2520730
ERR2520731
ERR2520732
ERR2520733
ERR2520734
ERR2520735
ERR2520736
ERR2520737
ERR2520738
ERR2520740
ERR2520741
ERR2520742
ERR2520743
ERR2520744
ERR2520745
ERR2520746
ERR2520747
ERR2520748
ERR2520749
ERR2520750
ERR2520751
ERR2520752
ERR2520753
ERR2520754
ERR2520755
ERR2520756
ERR2520757
ERR2520758
ERR2520759
ERR2520761
ERR2520762
ERR2520763
ERR2520764
ERR2520765
ERR2520766
ERR2520767
ERR2520768
ERR2520769
ERR2520770
ERR2520771
ERR2520772
ERR2520773
ERR2520774
ERR2520775
ERR2520776
ERR2520777
ERR2520778
ERR2520779
ERR2520780
ERR2520781
ERR2520782
ERR2520783
ERR2520784
ERR2520785
ERR2520786
ERR2520787
ERR2520788
ERR2520789
ERR2520790
ERR2520791
ERR2520792
ERR2520793
ERR2520794
ERR2520795
ERR2520796
ERR2520797
ERR2520798
ERR2520799
ERR2520800
ERR2520801
ERR2520802
ERR2520803
ERR2520804
ERR2520805
ERR2520806
ERR2520807
ERR2520808
ERR2520810
ERR2520811
ERR2520812
ERR2520813
ERR2520814
ERR2520815
ERR2520816
ERR2520817
ERR2520818
ERR2520819
ERR2520820
ERR2520821
ERR2520822
ERR2520823
ERR2520824
ERR2520825
ERR2520826
ERR2520827
ERR2520828
ERR2520829
ERR2520830
ERR2520831
ERR2520832
ERR2520833
ERR2520834
ERR2520937
ERR2520938
ERR2520939
ERR2520940
ERR2520941
ERR2520942
ERR2520943
ERR2520944
ERR2520945
ERR2520946
ERR2520947
ERR2520948
ERR2520949
ERR2520950
ERR2520951
ERR2520952
ERR2520953
ERR2520954
ERR2520955
ERR2520956
ERR2520957
ERR2520958
ERR2520959
ERR2520968
ERR2520969
ERR2520970
ERR2520974
ERR2520975
ERR2520976
ERR2520977
ERR2520978
ERR2520979
ERR2520980
ERR2520981
ERR2520982
ERR2520983
ERR2520984
ERR2520985
ERR2520986
ERR2520987
ERR2520988
ERR2520989
ERR2520990
ERR2520991
ERR2520992
ERR2520993
ERR2520994
ERR2520995
ERR2520996
ERR2520997
ERR2520998
ERR2520999
ERR2521000
ERR2521001
ERR2521002
ERR2521003
ERR2521004
ERR2521005
ERR2521006
ERR2521007
ERR2521008
ERR2521010
ERR2521011
ERR2521012
ERR2521013
ERR2521014
ERR2521015
ERR2521016
ERR2521020
ERR2521022
ERR2521023
ERR2521024
ERR2521025
ERR2521027
ERR2521028
ERR2521029
ERR2521030
ERR2521031
ERR2521032
ERR2521033
ERR2521034
ERR2521035
ERR2521037
ERR2521038
ERR2521039
ERR2521040
ERR2521041
ERR2521042
ERR2521043
ERR2521044
ERR2521045
ERR2521046
ERR2521047
ERR2521048
ERR2521049
ERR2521050
ERR2521051
ERR2521052
ERR2521053
ERR2521054
ERR2521055
ERR2521056
ERR2521058
ERR2521059
ERR2521060
ERR2521061
ERR2521119
ERR2521120
ERR2521121
ERR2521122
ERR2521123
ERR2521124
ERR2521125
ERR2521127
ERR2521129
ERR2521132
ERR2521134
ERR2521136
ERR2521137
ERR2521138
ERR2521139
ERR2521140
ERR2521141
ERR2521142
ERR2521143
ERR2521144
ERR2521145
ERR2521146
ERR2521147
ERR2521148
ERR2521149
ERR2521150
ERR2521152
ERR2521153
ERR2521165
ERR2521166
ERR2521167
ERR2521168
ERR2521169
ERR2521170
ERR2521171
ERR2521173
ERR2521175
ERR2521177
ERR2521179
ERR2521182
ERR2521184
ERR2521185
ERR2521186
ERR2521189
ERR2521190
ERR2521208
ERR2521209
ERR2521210
ERR2521211
ERR2521212
ERR2521213
ERR2521214
ERR2521215
ERR2521216
ERR2521218
ERR2521220
ERR2521222
ERR2521224
ERR2521226
ERR2521229
ERR2521231
ERR2521233
ERR2521234
ERR2521235
ERR2521236
ERR2521237
ERR2521238
ERR2521239
ERR2521240
ERR2521241
ERR2521242
ERR2521243
ERR2521244
ERR2521245
ERR2521246
ERR2521247
ERR2521248
ERR2521249
ERR2521250
ERR2521251
ERR2521252
ERR2521253
ERR2521255
ERR2521256
ERR2521257
ERR2521258
ERR2521259
ERR2521260
ERR2521261
ERR2521262
ERR2521263
ERR2521264
ERR2521265
ERR2521266
ERR2521270
ERR2521271
ERR2521272
ERR2521273
ERR2521274
ERR2521275
ERR2521276
ERR2521278
ERR2521280
ERR2521282
ERR2521284
ERR2521286
ERR2521289
ERR2521290
ERR2521291
ERR2521292
ERR2521293
ERR2521294
ERR2521295
ERR2521296
ERR2521297
ERR2521298
ERR2521299
ERR2521300
ERR2521301
ERR2521302
ERR2521303
ERR2521304
ERR2521305
ERR2521306
ERR2521307
ERR2521308
ERR2521309
ERR2521310
ERR2521311
ERR2521525
ERR2521526
ERR2521527
ERR2521528
ERR2521529
ERR2521530
ERR2521531
ERR2521532
ERR2521533
ERR2521534
ERR2521535
ERR2521536
ERR2521537
ERR2521538
ERR2521539
ERR2521540
ERR2521541
ERR2521542
ERR2521543
ERR2521546
ERR2521548
ERR2521550
ERR2521552
ERR2521554
ERR2521555
ERR2521556
ERR2521561
ERR2521562
ERR2521563
ERR2521564
ERR2521565
ERR2521566
ERR2521567
ERR2521568
ERR2521569
ERR2521572
ERR2521573
ERR2521574
ERR2521575
ERR2521576
ERR2521577
ERR2521578
ERR2521579
ERR2521580
ERR2521581
ERR2521582
ERR2521583
ERR2521585
ERR2521586
ERR2521589
ERR2521590
ERR2521591
ERR2521592
ERR2521593
ERR2521594
ERR2521595
ERR2521596
ERR2521597
ERR2521598
ERR2521599
ERR2521600
ERR2521601
ERR2521602
ERR2521603
ERR2521604
ERR2521605
ERR2521606
ERR2521607
ERR2521608
ERR2521609
ERR2521611
ERR2521612
ERR2521613
ERR2521614
ERR2521615
ERR2521617
ERR2521619
ERR2521621
ERR2521623
ERR2521625
ERR2521627
ERR2521629
ERR2521631
ERR2521632
ERR2521633
ERR2521634
ERR2521635
ERR2521636
ERR2521637
ERR2521639
ERR2521640
ERR2521641
ERR2521642
ERR2521643
ERR2521644
ERR2521645
ERR2521646
ERR2521647
ERR2521648
ERR2521649
ERR2521650
ERR2521652
ERR2521653
ERR2521654
ERR2521655
ERR2521656
ERR2521657
ERR2521658
ERR2523664
ERR2523665
ERR2523666
ERR2523667
ERR2523668
ERR2523670
ERR2523671
ERR2523672
ERR2523673
ERR2523674
ERR2523675
ERR2523676
ERR2523677
ERR2523678
ERR2523679
ERR2523680
ERR2523681
ERR2523682
ERR2523683
ERR2523684
ERR2523685
ERR2523686
ERR2523687
ERR2523688
ERR2523689
ERR2523690
ERR2523691
ERR2523692
ERR2523693
ERR2523694
ERR2523695
ERR2523696
ERR2523697
ERR2523698
ERR2523699
ERR2523700
ERR2523701
ERR2523702
ERR2523703
ERR2523704
ERR2523705
ERR2523706
ERR2523707
ERR2523708
ERR2523709
ERR2523710
ERR2523711
ERR2523712
ERR2523713
ERR2523714
ERR2523715
ERR2523716
ERR2523717
ERR2523718
ERR2523719
ERR2523720
ERR2523721
ERR2523722
ERR2523723
ERR2523724
ERR2523725
ERR2523726
ERR2523727
ERR2523729
ERR2523730
ERR2523731
ERR2523732
ERR2523733
ERR2523734
ERR2523735
ERR2523736
ERR2523737
ERR2523738
ERR2523739
ERR2523740
ERR2523741
ERR2523742
ERR2523743
ERR2523744
ERR2523745
ERR2523746
ERR2523747
ERR2523748
ERR2523749
ERR2523750
ERR2523751
ERR2523752
ERR2523753
ERR2523754
ERR2523755
ERR2523756
ERR2523757
ERR2523758
ERR2523759
ERR2523760
ERR2523761
ERR2523762
ERR2523763
ERR2523764
ERR2523765
ERR2523766
ERR2523767
ERR2523768
ERR2523769
ERR2523770
ERR2523771
ERR2523772
ERR2523773
ERR2523774
ERR2523775
ERR2523777
ERR2523778
ERR2523779
ERR2523780
ERR2523781
ERR2523782
ERR2523783
ERR2523784
ERR2523786
ERR2523787
ERR2523788
ERR2523789
ERR2523790
ERR2523791
ERR2523792
ERR2727614
ERR2727615
ERR2727616
ERR2727617
ERR2727618
ERR2727619
ERR2727620
ERR2727621
ERR2727622
ERR2727623
ERR2728036
ERR2728037
ERR2728038
ERR2728039
ERR2728040
ERR2728041
ERR2728042
ERR2728043
ERR2728044
ERR2728045
ERR2728046
ERR2728047
ERR2728048
ERR2734416
ERR2734417
ERR2734418
ERR2734419
ERR2734420
ERR2734421
ERR2734422
ERR2734423
ERR2734424
ERR3047199
ERR3446056
ERR832507
ERR832509
ERR832510
ERR832511
ERR832512
ERR832513
SRR10023666
SRR10037192
SRR10346081
SRR10346082
SRR10346083
SRR10346084
SRR10744189
SRR10744190
SRR10744191
SRR10744192
SRR10744193
SRR10744194
SRR10744195
SRR10744196
SRR10744197
SRR10744198
SRR10744199
SRR10744200
SRR10744201
SRR10744202
SRR10744203
SRR10744204
SRR10744205
SRR10744206
SRR10771233
SRR10771234
SRR10771235
SRR10771236
SRR10771237
SRR10771238
SRR10771239
SRR10771240
SRR10771242
SRR10771243
SRR10771244
SRR10771245
SRR10771246
SRR10771247
SRR10771248
SRR10771249
SRR10771250
SRR10771251
SRR10771252
SRR10771254
SRR10771255
SRR10771256
SRR10771257
SRR10771258
SRR10771259
SRR10771260
SRR10771261
SRR10771262
SRR10771263
SRR10771264
SRR10771265
SRR10771266
SRR10771267
SRR10771268
SRR10771269
SRR10771270
SRR10771271
SRR10771272
SRR10771273
SRR10771274
SRR10771275
SRR10771276
SRR10771277
SRR10771278
SRR10771279
SRR10771280
SRR10771281
SRR10771282
SRR10771283
SRR10771284
SRR10771285
SRR10771286
SRR10771287
SRR10771288
SRR10771289
SRR10771290
SRR10771291
SRR10771292
SRR10771293
SRR10771294
SRR10771295
SRR10771296
SRR10771297
SRR10771298
SRR10771299
SRR10771300
SRR10771301
SRR10771302
SRR10771303
SRR10771304
SRR10771305
SRR10771306
SRR10771307
SRR10771308
SRR10771309
SRR10771310
SRR10771311
SRR10771312
SRR10771313
SRR10771314
SRR10771315
SRR10771316
SRR10771317
SRR10771318
SRR10771319
SRR10771320
SRR10771321
SRR10771322
SRR10771323
SRR10771324
SRR10771325
SRR10771326
SRR10771327
SRR10771329
SRR10771330
SRR10771331
SRR10771332
SRR10809249
SRR10809250
SRR10809251
SRR10809252
SRR10809253
SRR10809254
SRR10809255
SRR10809256
SRR10809257
SRR10809258
SRR10809259
SRR10809260
SRR10809261
SRR10809262
SRR10809263
SRR10809264
SRR10809266
SRR10809267
SRR10809268
SRR10809269
SRR10809270
SRR10809271
SRR10809272
SRR10809273
SRR10809274
SRR10809275
SRR10809276
SRR10809277
SRR10809278
SRR10809279
SRR10809280
SRR10809281
SRR10809282
SRR10809283
SRR10809284
SRR10809285
SRR10809286
SRR10809287
SRR10809288
SRR10809289
SRR10809290
SRR10809291
SRR10809292
SRR10809293
SRR10809294
SRR10809295
SRR10809296
SRR10809297
SRR10809298
SRR10809299
SRR10809300
SRR10809301
SRR10809302
SRR10809303
SRR10809304
SRR10809305
SRR10809306
SRR10809307
SRR10809308
SRR10809309
SRR10809310
SRR10809311
SRR10809312
SRR10809313
SRR10809314
SRR10809315
SRR10809316
SRR10809317
SRR10809318
SRR10809319
SRR10809320
SRR10809321
SRR10809322
SRR10809323
SRR10809324
SRR10809325
SRR10809326
SRR10809327
SRR10809328
SRR10809329
SRR10809330
SRR10809331
SRR10809332
SRR10809333
SRR10809334
SRR10809335
SRR10809336
SRR10809337
SRR10809338
SRR10809339
SRR10809340
SRR10809341
SRR10809342
SRR10809343
SRR10809344
SRR10809345
SRR10809346
SRR10809347
SRR10809348
SRR10809349
SRR10809350
SRR10809351
SRR10809352
SRR10809353
SRR10809354
SRR10809355
SRR10809356
SRR10809357
SRR10809358
SRR10809359
SRR10809360
SRR10809361
SRR10809362
SRR10809363
SRR10809364
SRR10809365
SRR10809366
SRR10809367
SRR10809368
SRR10809369
SRR10809370
SRR10809371
SRR10809372
SRR10809373
SRR10809374
SRR10809375
SRR10809376
SRR10809377
SRR10809378
SRR10809379
SRR10809380
SRR10809381
SRR10809382
SRR10809383
SRR10809384
SRR10809385
SRR10809386
SRR10809387
SRR10809388
SRR10809389
SRR10809390
SRR10809391
SRR10809392
SRR10809393
SRR10809394
SRR10809395
SRR10809396
SRR10809397
SRR10809398
SRR10809399
SRR10809400
SRR10809401
SRR10809402
SRR10809403
SRR10809404
SRR10809405
SRR10809406
SRR10809407
SRR10809408
SRR10809409
SRR10809410
SRR10809411
SRR10809412
SRR10809413
SRR10809414
SRR10809415
SRR10809416
SRR10809417
SRR10809418
SRR10809419
SRR10809420
SRR10809421
SRR10809422
SRR10809423
SRR10809424
SRR10809425
SRR10809426
SRR10809427
SRR10809428
SRR10809429
SRR10809430
SRR10809431
SRR10809432
SRR10809433
SRR10809434
SRR10809435
SRR10809436
SRR10809437
SRR10809438
SRR10809439
SRR10809440
SRR10809441
SRR10809442
SRR10809443
SRR10809444
SRR10809445
SRR10809446
SRR10809447
SRR10809448
SRR10814687
SRR10814688
SRR10814689
SRR10814690
SRR10814691
SRR10814692
SRR10814693
SRR10814694
SRR10814695
SRR10814696
SRR10814697
SRR10814698
SRR10814699
SRR10814700
SRR10814701
SRR10814702
SRR10814703
SRR10814704
SRR10814705
SRR10814707
SRR10814708
SRR10814709
SRR10814710
SRR10814711
SRR10814713
SRR10814714
SRR10814715
SRR10814716
SRR10814717
SRR10814718
SRR10814719
SRR10814720
SRR10814721
SRR10814722
SRR10814723
SRR10814724
SRR10814725
SRR10814726
SRR10814727
SRR10814728
SRR10814729
SRR10814730
SRR10814731
SRR10814732
SRR10814733
SRR10814734
SRR10814735
SRR10814736
SRR10814737
SRR10814738
SRR10814739
SRR10814740
SRR10814741
SRR10814742
SRR10814743
SRR10814744
SRR10814745
SRR10814746
SRR10814747
SRR10814748
SRR10814749
SRR10814750
SRR10814751
SRR10814752
SRR10814753
SRR10814754
SRR10814755
SRR10814756
SRR10814757
SRR10814758
SRR10814759
SRR10814760
SRR10814761
SRR10814762
SRR10814763
SRR10814764
SRR10814765
SRR10814766
SRR10814767
SRR10814768
SRR10814769
SRR10814770
SRR10814771
SRR10814772
SRR10814773
SRR10814774
SRR10814775
SRR10814776
SRR10814777
SRR10814779
SRR10814780
SRR10814781
SRR10814782
SRR10814783
SRR10814784
SRR10814785
SRR10814786
SRR10814787
SRR10814788
SRR10814789
SRR10814790
SRR10814791
SRR10814792
SRR10814793
SRR10814794
SRR10814795
SRR10814796
SRR10814797
SRR10814798
SRR10814799
SRR10814800
SRR10814801
SRR10814802
SRR10814803
SRR10814804
SRR10814805
SRR10814806
SRR10814807
SRR10814808
SRR10814809
SRR10814810
SRR10814811
SRR10814812
SRR10814813
SRR10814814
SRR10814815
SRR10814816
SRR10814817
SRR10814818
SRR10814819
SRR10814820
SRR10814821
SRR10814822
SRR10814824
SRR10814825
SRR10814826
SRR10814827
SRR10814828
SRR10814829
SRR10814830
SRR10814831
SRR10814832
SRR10814833
SRR10814834
SRR10814835
SRR10814836
SRR10814837
SRR10814838
SRR10814839
SRR10814840
SRR10814841
SRR10814842
SRR10814843
SRR10814844
SRR10814845
SRR10814846
SRR10814847
SRR10814848
SRR10814849
SRR10814850
SRR10814851
SRR10814852
SRR10814853
SRR10814854
SRR10814855
SRR10814856
SRR10814857
SRR10814858
SRR10814859
SRR10814860
SRR10814861
SRR10814862
SRR10814863
SRR10814864
SRR10814865
SRR10814866
SRR10814867
SRR10814868
SRR10814869
SRR10814870
SRR10814871
SRR10814872
SRR10814873
SRR10814874
SRR10814875
SRR10814876
SRR10814877
SRR10814878
SRR10814879
SRR10814880
SRR10814881
SRR10814882
SRR10814883
SRR10814884
SRR10814885
SRR10814886
SRR10830792
SRR10830793
SRR10830794
SRR10830795
SRR10830796
SRR10830797
SRR10830798
SRR10830799
SRR10830800
SRR10830801
SRR10830802
SRR10830803
SRR10830804
SRR10830805
SRR10830806
SRR10830807
SRR10830808
SRR10830809
SRR10830811
SRR10830812
SRR10830813
SRR10830814
SRR10830815
SRR10830816
SRR10830817
SRR10830818
SRR10830819
SRR10830820
SRR10830821
SRR10830822
SRR10830823
SRR10830824
SRR10830825
SRR10830826
SRR10830827
SRR10830828
SRR10830829
SRR10830830
SRR10830831
SRR10830832
SRR10830833
SRR10830834
SRR10830835
SRR10830836
SRR10830837
SRR10830838
SRR10830839
SRR10830840
SRR10830841
SRR10830842
SRR10830843
SRR10830844
SRR10830845
SRR10830846
SRR10830847
SRR10830848
SRR10830849
SRR10830852
SRR10830853
SRR10830854
SRR10830855
SRR10830856
SRR10830857
SRR10830858
SRR10830859
SRR10830860
SRR10830861
SRR10830862
SRR10830863
SRR10830864
SRR10830865
SRR10830867
SRR10830868
SRR10830869
SRR10830870
SRR10830871
SRR10830872
SRR10830873
SRR10830874
SRR10830875
SRR10830876
SRR10830877
SRR10830878
SRR10830879
SRR10830881
SRR10830882
SRR10830883
SRR10830885
SRR10830886
SRR10830887
SRR10830888
SRR10830889
SRR10830890
SRR10830891
SRR10830892
SRR10830893
SRR10830894
SRR10830895
SRR10830896
SRR10830898
SRR10830899
SRR10830900
SRR10830901
SRR10830902
SRR10830903
SRR10830905
SRR10830906
SRR10830907
SRR10830908
SRR10830909
SRR10830910
SRR10830911
SRR10830912
SRR10830913
SRR10830914
SRR10830915
SRR10830916
SRR10830917
SRR10830918
SRR10830919
SRR10830920
SRR10830921
SRR10830922
SRR10830923
SRR10830924
SRR10830925
SRR10830926
SRR10830927
SRR10830928
SRR10830929
SRR10830930
SRR10830931
SRR10830932
SRR10830933
SRR10830934
SRR10830935
SRR10830936
SRR10830937
SRR10830938
SRR10830939
SRR10830940
SRR10830941
SRR10830942
SRR10830943
SRR10830944
SRR10830945
SRR10830946
SRR10830947
SRR10830948
SRR10830949
SRR10830950
SRR10830951
SRR10830952
SRR10830953
SRR10830954
SRR10830955
SRR10830956
SRR10830957
SRR10830958
SRR10830959
SRR10830960
SRR10830961
SRR10830962
SRR10830963
SRR10830964
SRR10830965
SRR10830966
SRR10830967
SRR10830968
SRR10830969
SRR10830970
SRR10830971
SRR10830972
SRR10830973
SRR10830974
SRR10830975
SRR10830976
SRR10830977
SRR10830978
SRR10830979
SRR10830980
SRR10830981
SRR10830982
SRR10830983
SRR10830984
SRR10830985
SRR10830986
SRR10830987
SRR10830988
SRR10830989
SRR10830990
SRR10830991
SRR10830992
SRR10830993
SRR10830994
SRR10830995
SRR10830996
SRR10830997
SRR10830998
SRR10830999
SRR10831000
SRR10831001
SRR10831002
SRR10831003
SRR10831004
SRR10831005
SRR10831006
SRR10831007
SRR10831008
SRR10831009
SRR10831010
SRR10831011
SRR10831012
SRR10831013
SRR10831014
SRR10831015
SRR10831016
SRR10831017
SRR10831018
SRR10831019
SRR10831020
SRR10831021
SRR10831022
SRR10831023
SRR10831024
SRR10831025
SRR10831026
SRR10831027
SRR10831028
SRR10831029
SRR10831030
SRR10831031
SRR10831032
SRR10831033
SRR10831034
SRR10831035
SRR10831036
SRR10831037
SRR10831038
SRR10831039
SRR10831040
SRR10831041
SRR10831042
SRR10831043
SRR10831044
SRR10831045
SRR10831046
SRR10831047
SRR10831048
SRR10831049
SRR10831050
SRR10831051
SRR10831052
SRR10831053
SRR10831054
SRR10831055
SRR10831056
SRR10831057
SRR10831058
SRR10831059
SRR10831060
SRR10831061
SRR10831062
SRR10831063
SRR10831064
SRR10831065
SRR10831066
SRR10831067
SRR10831068
SRR10831069
SRR10831070
SRR10831071
SRR10831072
SRR10831073
SRR10831074
SRR10831075
SRR10831076
SRR10831077
SRR10831078
SRR10831079
SRR10831080
SRR10831081
SRR10831082
SRR10831083
SRR10831085
SRR10831086
SRR10831087
SRR10831088
SRR10831089
SRR10831090
SRR10831091
SRR10831092
SRR10831093
SRR10831094
SRR10831095
SRR10831096
SRR10831097
SRR10831098
SRR10831099
SRR10831100
SRR10831101
SRR10831102
SRR10831103
SRR10831104
SRR10831105
SRR10831106
SRR10831107
SRR10831108
SRR10831109
SRR10831110
SRR10831111
SRR10831112
SRR10831113
SRR10831114
SRR10831115
SRR10831116
SRR10831117
SRR10831118
SRR10831119
SRR10831120
SRR10831121
SRR10831122
SRR10831123
SRR10831124
SRR10831125
SRR10831126
SRR10831127
SRR10831128
SRR10831129
SRR10831130
SRR10831131
SRR10831132
SRR10831133
SRR10831134
SRR10831135
SRR10831136
SRR10831137
SRR10831138
SRR10831139
SRR10831140
SRR10831141
SRR10831142
SRR10831143
SRR10831144
SRR10831145
SRR10831146
SRR10831147
SRR10831148
SRR10831149
SRR10831150
SRR10831151
SRR10831152
SRR10831153
SRR10831154
SRR10831156
SRR10831157
SRR10831158
SRR10831159
SRR10831160
SRR10831161
SRR10831162
SRR10831163
SRR10831164
SRR10831165
SRR10831167
SRR10831168
SRR10831169
SRR10831170
SRR10831171
SRR10831172
SRR10831173
SRR10831174
SRR10831175
SRR10831176
SRR10831177
SRR10831178
SRR10831179
SRR10831180
SRR10831181
SRR10831182
SRR10831183
SRR10831184
SRR10831185
SRR10831186
SRR10831187
SRR10831188
SRR10831189
SRR10831190
SRR10831191
SRR10831192
SRR10831193
SRR10831194
SRR10831195
SRR10831196
SRR10831197
SRR10831199
SRR10831200
SRR10831201
SRR10831202
SRR10831203
SRR10831204
SRR10831205
SRR10831206
SRR10831207
SRR10831208
SRR10831209
SRR10831210
SRR10831211
SRR10831212
SRR10831213
SRR10831214
SRR10831215
SRR10831216
SRR10831217
SRR10831218
SRR10831219
SRR10831220
SRR10831221
SRR10831222
SRR10831223
SRR10831224
SRR10831225
SRR10831226
SRR10831227
SRR10831228
SRR10831229
SRR10831230
SRR10831231
SRR10831232
SRR10831233
SRR10831234
SRR10831235
SRR10831236
SRR10831238
SRR10831239
SRR10831240
SRR10831241
SRR10831242
SRR10831243
SRR10831244
SRR10831245
SRR10831246
SRR10831247
SRR10831248
SRR10831249
SRR10831250
SRR10831251
SRR10831252
SRR10831253
SRR10831254
SRR10831255
SRR10831256
SRR10831258
SRR10831259
SRR10831260
SRR10831261
SRR10831262
SRR10831263
SRR10831264
SRR10831265
SRR10831266
SRR10831267
SRR10831268
SRR10831269
SRR10831270
SRR10831271
SRR10831272
SRR10831273
SRR10831274
SRR10831275
SRR10831276
SRR10831277
SRR10831278
SRR10831279
SRR10831280
SRR10831281
SRR10831282
SRR10831283
SRR10831284
SRR10831285
SRR10831286
SRR10831287
SRR10831288
SRR10831289
SRR10831290
SRR10831291
SRR10850524
SRR10850525
SRR10850526
SRR10850527
SRR10850528
SRR10850529
SRR10850530
SRR10850531
SRR10850532
SRR10850533
SRR10850534
SRR10850535
SRR10850536
SRR10850537
SRR10850538
SRR10850539
SRR10850540
SRR10850541
SRR10850542
SRR10850543
SRR10850544
SRR10850545
SRR10850546
SRR10850547
SRR10850548
SRR10850549
SRR10850550
SRR10850551
SRR10850552
SRR10850553
SRR10850554
SRR10850555
SRR10850556
SRR10850557
SRR10850558
SRR10850559
SRR10850560
SRR10850561
SRR10850562
SRR10850563
SRR10850564
SRR10850565
SRR10850566
SRR10850567
SRR10850568
SRR10850569
SRR10850570
SRR10850571
SRR10850572
SRR10850573
SRR10850574
SRR10850575
SRR10850576
SRR10850577
SRR10850578
SRR10850579
SRR10850580
SRR10850581
SRR10850582
SRR10850583
SRR10850584
SRR10850585
SRR10850586
SRR10850587
SRR10850588
SRR10850589
SRR10850590
SRR10850591
SRR10850592
SRR10850593
SRR10850594
SRR10850595
SRR10850596
SRR10850597
SRR10850598
SRR10850599
SRR10850600
SRR10850601
SRR10850602
SRR10850603
SRR10850605
SRR10850606
SRR10850607
SRR10850608
SRR10850609
SRR10850610
SRR10850611
SRR10850612
SRR10850613
SRR10850614
SRR10850615
SRR10850616
SRR10850617
SRR10850618
SRR10850619
SRR10850620
SRR10850621
SRR10850622
SRR10850623
SRR10850624
SRR10850625
SRR10850626
SRR10850627
SRR10850628
SRR10850629
SRR10850630
SRR10850631
SRR10850632
SRR10850633
SRR10850634
SRR10850635
SRR10850636
SRR10850637
SRR10850638
SRR10850639
SRR10850640
SRR10850641
SRR10850642
SRR10850643
SRR10850644
SRR10850645
SRR10850646
SRR10850647
SRR10850648
SRR10850649
SRR10850650
SRR10850652
SRR10850653
SRR10850654
SRR10850655
SRR10850656
SRR10850657
SRR10850658
SRR10850659
SRR10850660
SRR10850661
SRR10850662
SRR10850663
SRR10850664
SRR10850665
SRR10850666
SRR10850667
SRR10850668
SRR10850669
SRR10850670
SRR10850671
SRR10850672
SRR10850673
SRR10850674
SRR10850675
SRR10850676
SRR10850677
SRR10850678
SRR10850679
SRR10850680
SRR10850681
SRR10850682
SRR10850683
SRR10850684
SRR10850685
SRR10850686
SRR10850687
SRR10850688
SRR10850689
SRR10850690
SRR10850691
SRR10850692
SRR10850693
SRR10850694
SRR10850695
SRR10850696
SRR10850697
SRR10850698
SRR10850699
SRR10850700
SRR10850701
SRR10850702
SRR10850703
SRR10850704
SRR10850705
SRR10850706
SRR10850707
SRR10850708
SRR10850709
SRR10850710
SRR10850711
SRR10850712
SRR10850713
SRR10850714
SRR10850715
SRR10850716
SRR10850717
SRR10850718
SRR10850719
SRR10850720
SRR10850721
SRR10850722
SRR10850723
SRR10850724
SRR10850725
SRR10850726
SRR10850727
SRR10850729
SRR10850730
SRR10850731
SRR10850732
SRR10850733
SRR10850734
SRR10850735
SRR10850736
SRR10850737
SRR10850738
SRR10850739
SRR10850740
SRR10850741
SRR10850742
SRR10850743
SRR10850744
SRR10852569
SRR10852570
SRR10852571
SRR10852572
SRR10852573
SRR10852574
SRR10852575
SRR10852576
SRR10852577
SRR10852578
SRR10852579
SRR10852580
SRR10852581
SRR10852582
SRR10852583
SRR10852584
SRR10852585
SRR10852586
SRR10852587
SRR10852588
SRR10852589
SRR10852590
SRR10852591
SRR10852592
SRR10852593
SRR10852594
SRR10852595
SRR10852596
SRR10852597
SRR10852598
SRR10852599
SRR10852600
SRR10852601
SRR10852602
SRR10852603
SRR10852604
SRR10852605
SRR10852607
SRR10852608
SRR10852609
SRR10852610
SRR10852611
SRR10852612
SRR10852613
SRR10852614
SRR10852615
SRR10852616
SRR10852617
SRR10852618
SRR10852619
SRR10852620
SRR10852621
SRR10852622
SRR10852623
SRR10852624
SRR10852625
SRR10852626
SRR10852627
SRR10852628
SRR10852629
SRR10852630
SRR10852631
SRR10852632
SRR10852633
SRR10852635
SRR10852636
SRR10852637
SRR10852638
SRR10852639
SRR10852640
SRR10852641
SRR10852642
SRR10852643
SRR10852644
SRR10852645
SRR10852646
SRR10852647
SRR10852648
SRR10852649
SRR10852650
SRR10852651
SRR10852652
SRR10852653
SRR10852654
SRR10852655
SRR10852656
SRR10852657
SRR10852658
SRR10852660
SRR10852661
SRR10852662
SRR10852663
SRR10852664
SRR10852665
SRR10852666
SRR10852667
SRR10852668
SRR10852669
SRR10852670
SRR10852671
SRR10852672
SRR10852673
SRR10852674
SRR10852675
SRR10852676
SRR10852677
SRR10852678
SRR10852679
SRR10852680
SRR10852681
SRR10852682
SRR10852683
SRR10852684
SRR10852685
SRR10852686
SRR10852687
SRR10852688
SRR10852689
SRR10852690
SRR10852691
SRR10852692
SRR10852693
SRR10852694
SRR10852695
SRR10852696
SRR10852697
SRR10852698
SRR10852699
SRR10852700
SRR10852701
SRR10852702
SRR10852703
SRR10852704
SRR10852705
SRR10852706
SRR10852707
SRR10852708
SRR10852709
SRR10852710
SRR10852711
SRR10852712
SRR10852713
SRR10852714
SRR10852715
SRR10852716
SRR10852717
SRR10852718
SRR10852719
SRR10852720
SRR10852721
SRR10852722
SRR10852723
SRR10852724
SRR10852725
SRR10852726
SRR10852727
SRR10852728
SRR10852729
SRR10852730
SRR10852731
SRR10852732
SRR10852733
SRR10852734
SRR10852735
SRR10852736
SRR10852737
SRR10852738
SRR10852739
SRR10852740
SRR10852741
SRR10852742
SRR10852743
SRR10852744
SRR10852745
SRR10852746
SRR10852747
SRR10852748
SRR10852749
SRR10852750
SRR10852751
SRR10852752
SRR10852753
SRR10852754
SRR10852755
SRR10852756
SRR10852757
SRR10852758
SRR10852759
SRR10852760
SRR10852761
SRR10852762
SRR10852763
SRR10852764
SRR10852765
SRR10852766
SRR10852767
SRR10852768
SRR10852769
SRR10852770
SRR10852771
SRR10852772
SRR10852773
SRR10852774
SRR10852775
SRR10852776
SRR10852777
SRR10852778
SRR10852779
SRR10852780
SRR10852781
SRR10852782
SRR10852783
SRR10852784
SRR10852785
SRR10852786
SRR10852787
SRR10852788
SRR3026472
SRR3168964
SRR3168965
SRR3168971
SRR3168972
SRR3168973
SRR3168974
SRR3168975
SRR3168976
SRR3168977
SRR3168978
SRR3168980
SRR3168982
SRR3168983
SRR3168984
SRR3168985
SRR3168986
SRR3168987
SRR3168988
SRR3169071
SRR3169072
SRR3169073
SRR3169074
SRR3169075
SRR3169076
SRR3169077
SRR3169078
SRR3169079
SRR3169080
SRR3169081
SRR3169082
SRR3169083
SRR3169084
SRR3169085
SRR3169086
SRR3169087
SRR3169088
SRR3169090
SRR3169091
SRR3169092
SRR3215346
SRR3215348
SRR3215349
SRR3215350
SRR3215351
SRR3215352
SRR3215353
SRR3215354
SRR3215355
SRR3215356
SRR3215357
SRR3215358
SRR3215359
SRR3215360
SRR3215362
SRR3215363
SRR3215364
SRR3215365
SRR3215366
SRR3215367
SRR3215368
SRR3215369
SRR3215371
SRR3215372
SRR3215373
SRR3215374
SRR3215375
SRR3215376
SRR3215377
SRR3215378
SRR3215381
SRR3215383
SRR3215385
SRR3215387
SRR3215388
SRR3215389
SRR3215390
SRR3215391
SRR3215395
SRR3215396
SRR3216097
SRR3222295
SRR3222297
SRR3222386
SRR3222387
SRR3344811
SRR3344812
SRR3344813
SRR3344814
SRR3344815
SRR3344820
SRR3344821
SRR3344822
SRR3344823
SRR3344824
SRR3344825
SRR3344826
SRR3344827
SRR3344828
SRR3344829
SRR3344830
SRR3344831
SRR3344833
SRR3344834
SRR3345288
SRR3345289
SRR3345292
SRR3345293
SRR3345294
SRR3345520
SRR3345522
SRR3345523
SRR3345524
SRR3345525
SRR3345526
SRR3345527
SRR3345528
SRR3345530
SRR3345531
SRR3345532
SRR3345533
SRR3345534
SRR3345535
SRR3345536
SRR3345537
SRR3345538
SRR3345539
SRR3345540
SRR3345541
SRR3345542
SRR3345543
SRR3345545
SRR3345551
SRR3345552
SRR3345553
SRR3345560
SRR3345563
SRR3345564
SRR3345565
SRR3345677
SRR3345678
SRR3345679
SRR3345680
SRR3345682
SRR3345683
SRR3345684
SRR3345685
SRR3345686
SRR3345687
SRR3345689
SRR3345691
SRR3345692
SRR3345693
SRR3345694
SRR3345697
SRR3345806
SRR3345809
SRR3345810
SRR3345811
SRR3345813
SRR3345814
SRR3345815
SRR3345816
SRR3345817
SRR3345818
SRR3345819
SRR3345820
SRR3345821
SRR3345822
SRR3345835
SRR3345836
SRR3345837
SRR3345838
SRR3345839
SRR3345840
SRR3345841
SRR3345842
SRR3345843
SRR3345844
SRR3345845
SRR3345846
SRR3345847
SRR3345848
SRR3345849
SRR3345850
SRR3345851
SRR3345852
SRR3345853
SRR3345854
SRR3345855
SRR3345856
SRR3345857
SRR3345858
SRR3345859
SRR3345860
SRR3345862
SRR3345863
SRR3345864
SRR3345865
SRR3345867
SRR3345868
SRR3345869
SRR3345870
SRR3345872
SRR3345873
SRR3345874
SRR3345875
SRR3345876
SRR3345877
SRR3345878
SRR3345880
SRR3345882
SRR3345883
SRR3345884
SRR3345885
SRR3345886
SRR3345887
SRR3345888
SRR3345889
SRR3345890
SRR3345892
SRR3345893
SRR3345894
SRR3345895
SRR3345896
SRR3345898
SRR3345899
SRR3345900
SRR3345901
SRR3345903
SRR3345904
SRR3345905
SRR3345906
SRR3345907
SRR3345908
SRR3345909
SRR3345910
SRR3345911
SRR3345912
SRR3345913
SRR3345914
SRR3345915
SRR3345916
SRR3345917
SRR3345918
SRR3345919
SRR3345920
SRR3345922
SRR3345923
SRR3345925
SRR3345926
SRR3345927
SRR3345928
SRR3345929
SRR3345930
SRR3345931
SRR3345932
SRR3345933
SRR3345934
SRR3345935
SRR3345936
SRR3345937
SRR3345938
SRR3345939
SRR3345940
SRR3345941
SRR3345942
SRR3345943
SRR3345944
SRR3345945
SRR3345946
SRR3345947
SRR3345948
SRR3345949
SRR3345950
SRR3345951
SRR3345952
SRR3345953
SRR3345954
SRR3345955
SRR3345956
SRR3371726
SRR3371727
SRR3371728
SRR3371729
SRR3383225
SRR3383226
SRR3383227
SRR3383228
SRR3383229
SRR3391827
SRR3391828
SRR3391829
SRR3391830
SRR3391835
SRR3391838
SRR3391839
SRR3391840
SRR3391841
SRR3391842
SRR3391843
SRR3391844
SRR3391845
SRR3391846
SRR3391847
SRR3391848
SRR3391849
SRR3391863
SRR3391864
SRR3391865
SRR3391866
SRR3391867
SRR3391871
SRR3391872
SRR3391873
SRR3391875
SRR3391876
SRR3391877
SRR3391879
SRR3391881
SRR3391883
SRR3391884
SRR3391886
SRR3399273
SRR3399274
SRR3399275
SRR3436429
SRR3436430
SRR3436431
SRR3436432
SRR3436433
SRR3436434
SRR3457996
SRR3457998
SRR3458000
SRR3458001
SRR3458002
SRR3458003
SRR3458004
SRR3458005
SRR3458006
SRR3465332
SRR3465333
SRR3465334
SRR3465335
SRR3465336
SRR3465337
SRR3465338
SRR3465339
SRR3465340
SRR3465341
SRR3578127
SRR3578128
SRR3578129
SRR3578130
SRR3578131
SRR3578132
SRR3578133
SRR3578134
SRR3578135
SRR3578136
SRR3578558
SRR3578559
SRR3578560
SRR3646053
SRR3646054
SRR3646055
SRR3646056
SRR3646057
SRR3646058
SRR3646059
SRR3646060
SRR3646061
SRR3646062
SRR3646063
SRR3646064
SRR3646066
SRR3646067
SRR3646068
SRR3707423
SRR3707424
SRR3707425
SRR3707426
SRR3985711
SRR4069541
SRR4095290
SRR4417866
SRR4417867
SRR4417868
SRR4435442
SRR4435444
SRR4435445
SRR4435447
SRR4435448
SRR4473708
SRR4473721
SRR4473727
SRR4473731
SRR4548498
SRR5061747
SRR5061748
SRR5061749
SRR5061750
SRR5061751
SRR5061752
SRR5061753
SRR5061754
SRR5061755
SRR5061756
SRR5061757
SRR5061758
SRR5061759
SRR5061760
SRR5061761
SRR5061762
SRR5061765
SRR5061766
SRR5061767
SRR5061769
SRR5061770
SRR5061771
SRR5061772
SRR5061773
SRR5061774
SRR5061775
SRR5061776
SRR5061777
SRR5061778
SRR5061779
SRR5061780
SRR5061781
SRR5061782
SRR5061783
SRR5061784
SRR5061785
SRR5061787
SRR5061788
SRR5061790
SRR5084468
SRR5084469
SRR5084470
SRR5084471
SRR5084472
SRR5084473
SRR5084474
SRR5084479
SRR5084480
SRR5084481
SRR5084482
SRR5084483
SRR5084551
SRR5084552
SRR5084553
SRR5084555
SRR5084556
SRR5084590
SRR5084591
SRR5084592
SRR5084593
SRR5084851
SRR5084852
SRR5084853
SRR5084854
SRR5084855
SRR5084881
SRR5085019
SRR5085021
SRR5085022
SRR5085023
SRR5085024
SRR5085025
SRR5085089
SRR5085091
SRR5085092
SRR5085093
SRR5085094
SRR5085095
SRR5085096
SRR5085097
SRR5085098
SRR5085099
SRR5085100
SRR5085101
SRR5085102
SRR5085103
SRR5085104
SRR5085105
SRR5085106
SRR5085107
SRR5085108
SRR5085109
SRR5085110
SRR5085111
SRR5085112
SRR5085114
SRR5085115
SRR5085116
SRR5085117
SRR5085118
SRR5085119
SRR5085120
SRR5085121
SRR5085122
SRR5085123
SRR5085124
SRR5085125
SRR5085126
SRR5085127
SRR5085128
SRR5085129
SRR5085130
SRR5085131
SRR5085132
SRR5085133
SRR5085136
SRR5085137
SRR5085138
SRR5085139
SRR5085140
SRR5085141
SRR5085142
SRR5085143
SRR5085144
SRR5085145
SRR5085146
SRR5085147
SRR5085148
SRR5085209
SRR5085210
SRR5085211
SRR5085212
SRR5085213
SRR5087450
SRR5087466
SRR5087468
SRR5087469
SRR5087470
SRR5087471
SRR5087477
SRR5087480
SRR5087481
SRR5087484
SRR5087502
SRR5087505
SRR5087506
SRR5087507
SRR5087509
SRR5087511
SRR5087513
SRR5087514
SRR5087515
SRR5087518
SRR5087520
SRR5087521
SRR5087523
SRR5087524
SRR5087525
SRR5087526
SRR5087555
SRR5087556
SRR5087669
SRR5087670
SRR5087671
SRR5087672
SRR5087830
SRR5087831
SRR5087832
SRR5087833
SRR5087837
SRR5087838
SRR5087839
SRR5087840
SRR5087841
SRR5087863
SRR5087864
SRR5087865
SRR5087866
SRR5087867
SRR5087868
SRR5087869
SRR5087870
SRR5087871
SRR5087872
SRR5087873
SRR5087874
SRR5087875
SRR5087876
SRR5087877
SRR5087878
SRR5087879
SRR5087880
SRR5087881
SRR5087882
SRR5087883
SRR5087884
SRR5087885
SRR5087886
SRR5088121
SRR5088131
SRR5088132
SRR5088133
SRR5088134
SRR5088135
SRR5088136
SRR5088137
SRR5088138
SRR5088139
SRR5088140
SRR5088141
SRR5088142
SRR5088143
SRR5104737
SRR5104741
SRR5115349
SRR5115350
SRR5115351
SRR5115352
SRR5208005
SRR5208006
SRR5249709
SRR5249710
SRR5249711
SRR5249712
SRR5249713
SRR5249714
SRR5249715
SRR5249716
SRR5249717
SRR5249718
SRR5249719
SRR5249720
SRR5249721
SRR5249723
SRR5249724
SRR5249725
SRR5249726
SRR5249727
SRR5249728
SRR5249729
SRR5249730
SRR5249731
SRR5249732
SRR5249733
SRR5249734
SRR5249735
SRR5249736
SRR5263240
SRR5263241
SRR5263242
SRR5263243
SRR5263244
SRR5263245
SRR5263246
SRR5263247
SRR5263248
SRR5263249
SRR5263250
SRR5263251
SRR5263252
SRR5263253
SRR5263254
SRR5278871
SRR5278872
SRR5344794
SRR5409362
SRR5409412
SRR5409413
SRR5409414
SRR5409415
SRR5409427
SRR5409428
SRR5409429
SRR5409430
SRR5409438
SRR5409439
SRR5409440
SRR5418729
SRR5418730
SRR5418731
SRR5418743
SRR5418744
SRR5418745
SRR5418747
SRR5452263
SRR5452265
SRR5452266
SRR5452267
SRR5452268
SRR5452269
SRR5452270
SRR5452271
SRR5452272
SRR5452273
SRR5452274
SRR5452275
SRR5452276
SRR5452277
SRR5452278
SRR5452281
SRR5469627
SRR5487890
SRR5487934
SRR5487935
SRR5487936
SRR5487937
SRR5487938
SRR5487939
SRR5487940
SRR5487941
SRR5487942
SRR5487943
SRR5487944
SRR5487945
SRR5487964
SRR5487965
SRR5487966
SRR5487967
SRR5487968
SRR5487969
SRR5487970
SRR5487971
SRR5487972
SRR5487976
SRR5494834
SRR5494835
SRR5494836
SRR5494837
SRR5494838
SRR5494839
SRR5494840
SRR5494841
SRR5494842
SRR5494843
SRR5494844
SRR5494845
SRR5494846
SRR5494847
SRR5527056
SRR5527059
SRR5527062
SRR5571316
SRR5571319
SRR5572489
SRR5572490
SRR5572491
SRR5572492
SRR5572493
SRR5572494
SRR5605769
SRR5605770
SRR5605771
SRR5645596
SRR5645599
SRR5645600
SRR5645601
SRR5645602
SRR5645608
SRR5645609
SRR5645610
SRR5645613
SRR5645614
SRR5645615
SRR5645617
SRR5645618
SRR5645619
SRR5645624
SRR5645637
SRR5645638
SRR5645641
SRR5645642
SRR5645643
SRR5645644
SRR5645645
SRR5645646
SRR5645647
SRR5645648
SRR5645650
SRR5663581
SRR5663587
SRR5663600
SRR5663602
SRR5663603
SRR5663604
SRR5663615
SRR5663634
SRR5663652
SRR5663654
SRR5663655
SRR5663656
SRR5663658
SRR5680838
SRR5680854
SRR5680855
SRR5680862
SRR5682271
SRR5682272
SRR5682273
SRR5682274
SRR5682276
SRR5682277
SRR5682279
SRR5764845
SRR5764846
SRR5764847
SRR5764848
SRR5764849
SRR5764850
SRR5764851
SRR5764852
SRR5764853
SRR5764854
SRR5764855
SRR5764856
SRR5764857
SRR5764858
SRR5764859
SRR5764861
SRR5764862
SRR5764863
SRR5764864
SRR5764865
SRR5764866
SRR5764867
SRR5764868
SRR5764869
SRR5764870
SRR5764871
SRR5764872
SRR5764873
SRR5764874
SRR5764875
SRR5764876
SRR5764877
SRR5764878
SRR5764879
SRR5764880
SRR5764881
SRR5764882
SRR5764883
SRR5764884
SRR5764885
SRR5764886
SRR5764887
SRR5764888
SRR5764889
SRR5764890
SRR5764891
SRR5764892
SRR5764893
SRR5764894
SRR5764895
SRR5764896
SRR5764897
SRR5764898
SRR5764899
SRR5764900
SRR5764901
SRR5764902
SRR5764903
SRR5764904
SRR5764905
SRR5764906
SRR5764907
SRR5764908
SRR5764909
SRR5764910
SRR5764911
SRR5764912
SRR5764913
SRR5764914
SRR5764916
SRR5764917
SRR5764918
SRR5764919
SRR5764920
SRR5764921
SRR5764922
SRR5764923
SRR5764924
SRR5764925
SRR5764926
SRR5764927
SRR5764928
SRR5764929
SRR5764930
SRR5764931
SRR5764932
SRR5764933
SRR5764934
SRR5764935
SRR5764936
SRR5764937
SRR5764938
SRR5764940
SRR5764941
SRR5764942
SRR5764943
SRR5764944
SRR5764945
SRR5764946
SRR5764947
SRR5764948
SRR5764949
SRR5764950
SRR5764951
SRR5764952
SRR5764953
SRR5764954
SRR5764955
SRR5764956
SRR5764957
SRR5764958
SRR5764959
SRR5764960
SRR5764961
SRR5764962
SRR5764963
SRR5764964
SRR5764965
SRR5764966
SRR5764967
SRR5764968
SRR5764969
SRR5764970
SRR5764971
SRR5764972
SRR5764973
SRR5764974
SRR5764975
SRR5764976
SRR5764977
SRR5764978
SRR5764979
SRR5764980
SRR5764981
SRR5764982
SRR5764983
SRR5764984
SRR5764985
SRR5764986
SRR5764987
SRR5764990
SRR5764991
SRR5764993
SRR5764995
SRR5764996
SRR5764999
SRR5765000
SRR5765001
SRR5765002
SRR5765003
SRR5765004
SRR5765005
SRR5765006
SRR5765007
SRR5765008
SRR5765009
SRR5765010
SRR5805038
SRR5805039
SRR5883572
SRR5883576
SRR5883577
SRR5883579
SRR5883583
SRR5883585
SRR5883587
SRR5896299
SRR5912758
SRR5912760
SRR5912762
SRR5912763
SRR5912764
SRR5912798
SRR5912799
SRR5912800
SRR5912801
SRR5912802
SRR6000146
SRR6107614
SRR6107637
SRR6107652
SRR6107688
SRR6108797
SRR6109180
SRR6109183
SRR6109184
SRR6109190
SRR6109294
SRR6367670
SRR6374039
SRR6377101
SRR6377153
SRR6457779
SRR6457780
SRR6457781
SRR6457782
SRR6457783
SRR6457784
SRR6457785
SRR6457786
SRR6457787
SRR6457788
SRR6457789
SRR6457790
SRR6457791
SRR6457792
SRR6457793
SRR6457794
SRR6457795
SRR6457797
SRR6457798
SRR6457799
SRR6457800
SRR6457801
SRR6457802
SRR6457803
SRR6457804
SRR6457805
SRR6457806
SRR6457807
SRR6457808
SRR6457809
SRR6457810
SRR6457811
SRR6457812
SRR6457813
SRR6457814
SRR6457815
SRR6457817
SRR6457818
SRR6457819
SRR6457820
SRR6457821
SRR6457822
SRR6457823
SRR6457824
SRR6457825
SRR6457826
SRR6457827
SRR6457828
SRR6457829
SRR6457830
SRR6457831
SRR6457832
SRR6457833
SRR6457834
SRR6457835
SRR6457836
SRR6457837
SRR6457838
SRR6457839
SRR6457840
SRR6457841
SRR6457842
SRR6457843
SRR6457845
SRR6457846
SRR6457847
SRR6457849
SRR6457850
SRR6457851
SRR6457852
SRR6457853
SRR6457854
SRR6457855
SRR6457856
SRR6457857
SRR6457858
SRR6457859
SRR6457860
SRR6457861
SRR6457862
SRR6457863
SRR6457864
SRR6457865
SRR6457866
SRR6457867
SRR6457868
SRR6457869
SRR6457870
SRR6457871
SRR6457872
SRR6457873
SRR6457874
SRR6457875
SRR6457876
SRR6457877
SRR6457878
SRR6656704
SRR6656705
SRR6656710
SRR6656711
SRR6656712
SRR6745538
SRR6830867
SRR6830868
SRR6881654
SRR6881661
SRR6881716
SRR6902726
SRR6902730
SRR7253631
SRR7353159
SRR7355828
SRR7355829
SRR7356423
SRR7356425
SRR7356595
SRR7356596
SRR7356747
SRR7357764
SRR7359882
SRR7628965
SRR7629005
SRR7629006
SRR7629007
SRR7629008
SRR7629009
SRR7707915
SRR7707943
SRR7707946
SRR7749330
SRR7765211
SRR7765214
SRR7765241
SRR7765244
SRR7773443
SRR7773505
SRR7773523
SRR7773555
SRR7773556
SRR7773560
SRR7773563
SRR7773564
SRR7773996
SRR7774002
SRR7774007
SRR7786747
SRR7786748
SRR7786749
SRR7786750
SRR7786751
SRR7786752
SRR7786753
SRR7786754
SRR7786755
SRR7786756
SRR7786757
SRR7786758
SRR7786759
SRR7786760
SRR7786764
SRR7786765
SRR7786766
SRR7786767
SRR7786768
SRR7786769
SRR7786770
SRR7786772
SRR7786774
SRR7786775
SRR7786776
SRR7786777
SRR7786778
SRR7786779
SRR7786780
SRR7807193
SRR7807199
SRR7822137
SRR7822138
SRR7822139
SRR7822140
SRR7822141
SRR7822143
SRR7822144
SRR7822145
SRR7822146
SRR7822147
SRR7822148
SRR7822149
SRR7822150
SRR7822151
SRR7822153
SRR7822154
SRR7822155
SRR7822156
SRR7822157
SRR7822158
SRR7822159
SRR7822160
SRR7822161
SRR7822162
SRR7822163
SRR7822164
SRR7822165
SRR7822166
SRR7822167
SRR7822168
SRR7822169
SRR7877381
SRR7877382
SRR7877383
SRR7877384
SRR7877385
SRR7877386
SRR7877387
SRR7877389
SRR7877390
SRR7877391
SRR7877392
SRR7877393
SRR7877394
SRR7877395
SRR7877397
SRR7877398
SRR7877399
SRR7877400
SRR7877403
SRR7877404
SRR7877405
SRR7877406
SRR7877409
SRR7890216
SRR7947202
SRR7947217
SRR7947219
SRR7947220
SRR7947392
SRR7947394
SRR8045836
SRR8106731
SRR8106736
SRR8136852
SRR8139286
SRR8162699
SRR8172389
SRR8172414
SRR8216448
SRR8360287
SRR8360288
SRR8383222
SRR8441820
SRR8544224
SRR8573684
SRR8573685
SRR8573693
SRR8573694
SRR8573697
SRR8573700
SRR8573701
SRR8573703
SRR8573704
SRR8573705
SRR8573707
SRR8573751
SRR8573756
SRR8590646
SRR8590659
SRR8590862
SRR8590879
SRR8624678
SRR8624679
SRR8671239
SRR8671240
SRR8671242
SRR8676712
SRR8676713
SRR8676715
SRR8676717
SRR8676719
SRR8676722
SRR8676726
SRR8676728
SRR8676730
SRR8676733
SRR8676734
SRR8713389
SRR8728333
SRR9180472
SRR9180479
SRR9728939
SRR9831328
SRR9831397
SRR9831400
SRR9894736
SRR9894738
SRR9894741
SRR9894744
SRR9997702
SRR9997952
SRR9998289
SRR9998296
SRR9998316
SRR9998320
SRR9998328
SRR9998336
SRR9998339
ERR538090
ERR538091
ERR538092
ERR538093
ERR538094
ERR538095
ERR538096
ERR538097
ERR538098
ERR538101
ERR538102
ERR538103
ERR538104
ERR538105
ERR538106
ERR538107
ERR538108
ERR538109
ERR538110
ERR538111
ERR538112
ERR538113
ERR538114
ERR538115
ERR538116
ERR538117
ERR538118
ERR538119
ERR538120
ERR538121
ERR538122
ERR538123
ERR538124
ERR538125
ERR538127
ERR538128
ERR538129
ERR538130
ERR538131
ERR538132
ERR538133
ERR538134
ERR538135
ERR538136
ERR538137
ERR538138
ERR538139
ERR538140
ERR538141
ERR538142
ERR538143
ERR538144
ERR538145
ERR538146
ERR538147
ERR538148
ERR538149
ERR538150
ERR664374
ERR664375
ERR664376
ERR664377
ERR664378
ERR664379
ERR664380
ERR664381
ERR664382
ERR664383
ERR664384
ERR664394
ERR664395
ERR664778
ERR664779
ERR664780
ERR664781
ERR664782
ERR664783
ERR664784
ERR664785
ERR664786
ERR664787
SRR10156073
SRR10156177
SRR10156182
SRR1206141
SRR1206142
SRR1206143
SRR1206144
SRR1206151
SRR1206152
SRR1206153
SRR1206154
SRR1206157
SRR1206158
SRR1206159
SRR1206160
SRR1206166
SRR1206167
SRR1206198
SRR1206201
SRR1206202
SRR1206203
SRR1206204
SRR1206206
SRR1206207
SRR1206214
SRR1206222
SRR1304628
SRR1304629
SRR1304630
SRR1304631
SRR1304632
SRR1304633
SRR1304634
SRR1304635
SRR1304636
SRR1304637
SRR1304638
SRR1304691
SRR1373571
SRR1373572
SRR1373573
SRR1373574
SRR1373576
SRR1373580
SRR1373593
SRR1373594
SRR1373595
SRR1373597
SRR1373598
SRR1373599
SRR1373603
SRR1373604
SRR1373605
SRR1373612
SRR1373613
SRR1373614
SRR1373616
SRR1373617
SRR1373618
SRR1373619
SRR1373620
SRR1378342
SRR1378343
SRR1378344
SRR1378345
SRR1378346
SRR1378347
SRR1378348
SRR1378349
SRR1378350
SRR1378351
SRR1378352
SRR1378353
SRR1378354
SRR1378355
SRR1378356
SRR1378357
SRR1378358
SRR1393979
SRR1393983
SRR1393987
SRR1393990
SRR1393991
SRR1393996
SRR1393998
SRR1393999
SRR1394000
SRR1394001
SRR1394014
SRR1394018
SRR1394020
SRR1394025
SRR1394026
SRR1394027
SRR1394028
SRR1394029
SRR1394030
SRR1394031
SRR1394032
SRR1394036
SRR1394037
SRR1394041
SRR1394048
SRR1394053
SRR1394058
SRR1394059
SRR1395302
SRR1395303
SRR1395305
SRR1395309
SRR1395312
SRR1395317
SRR1395318
SRR1411108
SRR1411116
SRR1411122
SRR1411128
SRR1411140
SRR1411141
SRR1411142
SRR1411143
SRR1411154
SRR1411155
SRR1411160
SRR1411161
SRR1411162
SRR1411163
SRR1411182
SRR1411183
SRR1422639
SRR1422640
SRR1422650
SRR1422664
SRR1422667
SRR1422669
SRR1448843
SRR1448844
SRR1448849
SRR1448852
SRR1448868
SRR1448871
SRR1448872
SRR1448875
SRR1448876
SRR1448882
SRR1448883
SRR1448890
SRR1448925
SRR1448926
SRR1448933
SRR1449223
SRR1449224
SRR1449225
SRR1449226
SRR1449227
SRR1449228
SRR1449229
SRR1449230
SRR1449231
SRR1449232
SRR1449233
SRR1449234
SRR1449235
SRR1449236
SRR1449237
SRR1449928
SRR1451243
SRR1451244
SRR1451245
SRR1451246
SRR1451247
SRR1451248
SRR1451249
SRR1451250
SRR1451251
SRR1451252
SRR1451253
SRR1451254
SRR1451255
SRR1451256
SRR1451257
SRR1451258
SRR1451259
SRR1451260
SRR1451261
SRR1451262
SRR1451263
SRR1451264
SRR1451265
SRR1451266
SRR1451267
SRR1451269
SRR1451270
SRR1451271
SRR1451272
SRR1451273
SRR1451276
SRR1463364
SRR1463365
SRR1463366
SRR1463367
SRR1463369
SRR1463370
SRR1463371
SRR1463372
SRR1463373
SRR1463374
SRR1481633
SRR1481637
SRR1481640
SRR1481641
SRR1481645
SRR1481646
SRR1481650
SRR1481654
SRR1481665
SRR1481677
SRR1481681
SRR1481685
SRR1481686
SRR1481692
SRR1481695
SRR1481698
SRR1481699
SRR1481703
SRR1481706
SRR1481707
SRR1481924
SRR1481925
SRR1481928
SRR1481933
SRR1481936
SRR1482373
SRR1482374
SRR1482376
SRR1482379
SRR1482380
SRR1482381
SRR1482387
SRR1482388
SRR1482390
SRR1482394
SRR1482395
SRR1482403
SRR1502835
SRR1502836
SRR1502837
SRR1502838
SRR1502839
SRR1502840
SRR1502841
SRR1502842
SRR1502843
SRR1502844
SRR1502845
SRR1502846
SRR1504999
SRR1505000
SRR1505001
SRR1505002
SRR1505003
SRR1505006
SRR1505007
SRR1505010
SRR1505011
SRR1505012
SRR1505014
SRR1505015
SRR1505016
SRR1505017
SRR1505019
SRR1505022
SRR1505023
SRR1505024
SRR1505027
SRR1505032
SRR1505034
SRR1505035
SRR1505036
SRR1505037
SRR1505040
SRR1505041
SRR1505044
SRR1505045
SRR1505046
SRR1505047
SRR1505048
SRR1505049
SRR1505050
SRR1505052
SRR1505053
SRR1505057
SRR1505059
SRR1505060
SRR1505061
SRR1505062
SRR1505067
SRR1505068
SRR1505069
SRR1505073
SRR1505076
SRR1505079
SRR1505083
SRR1505086
SRR1505088
SRR1505089
SRR1506598
SRR1506599
SRR1506600
SRR1506601
SRR1506602
SRR1506603
SRR1506604
SRR1506605
SRR1506606
SRR1506607
SRR1506608
SRR1506609
SRR1506610
SRR1506611
SRR1506615
SRR1506617
SRR1506618
SRR1506619
SRR1506620
SRR1506621
SRR1509569
SRR1509572
SRR1509574
SRR1509575
SRR1509578
SRR1509581
SRR1509582
SRR1509583
SRR1509585
SRR1509586
SRR1509587
SRR1509589
SRR1509590
SRR1509591
SRR1509592
SRR1509595
SRR1509598
SRR1509599
SRR1509603
SRR1509604
SRR1509605
SRR1509606
SRR1509607
SRR1509609
SRR1509610
SRR1509611
SRR1509613
SRR1509615
SRR1509617
SRR1509618
SRR1509619
SRR1509620
SRR1509621
SRR1509622
SRR1509624
SRR1509625
SRR1509626
SRR1509627
SRR1509629
SRR1509630
SRR1509631
SRR1509634
SRR1509635
SRR1509636
SRR1509637
SRR1509638
SRR1509639
SRR1509664
SRR1509665
SRR1509667
SRR1509668
SRR1509669
SRR1509671
SRR1509785
SRR1514702
SRR1514752
SRR1514755
SRR1514764
SRR1518560
SRR1518561
SRR1518566
SRR1518567
SRR1520048
SRR1520049
SRR1520052
SRR1520053
SRR1520054
SRR1520055
SRR1520056
SRR1520057
SRR1520058
SRR1520059
SRR1520060
SRR1520061
SRR1520063
SRR1520064
SRR1520065
SRR1520066
SRR1520067
SRR1520068
SRR1520069
SRR1520070
SRR1520071
SRR1520072
SRR1520073
SRR1520074
SRR1520075
SRR1520076
SRR1520077
SRR1520078
SRR1520079
SRR1520082
SRR1520083
SRR1520084
SRR1520085
SRR1520086
SRR1520087
SRR1520088
SRR1520089
SRR1520090
SRR1520091
SRR1522101
SRR1528925
SRR1531036
SRR1531037
SRR1531038
SRR1531039
SRR1531040
SRR1531041
SRR1531042
SRR1531043
SRR1534852
SRR1534901
SRR1534911
SRR1534915
SRR1534951
SRR1534958
SRR1534959
SRR1534960
SRR1534961
SRR1534962
SRR1534963
SRR1534964
SRR1534966
SRR1534967
SRR1534968
SRR1534969
SRR1534970
SRR1534972
SRR1534973
SRR1534974
SRR1534975
SRR1534977
SRR1534978
SRR1534979
SRR1534982
SRR1534983
SRR1534984
SRR1534985
SRR1534986
SRR1534987
SRR1534988
SRR1534989
SRR1534990
SRR1534991
SRR1534992
SRR1534993
SRR1534994
SRR1534995
SRR1534996
SRR1534997
SRR1534998
SRR1534999
SRR1535000
SRR1535001
SRR1535701
SRR1535702
SRR1535703
SRR1535704
SRR1535709
SRR1535710
SRR1535711
SRR1535714
SRR1535715
SRR1535716
SRR1535717
SRR1535720
SRR1535721
SRR1535727
SRR1535728
SRR1535729
SRR1535739
SRR1535741
SRR1535744
SRR1535745
SRR1535746
SRR1535749
SRR1536772
SRR1536773
SRR1536774
SRR1536775
SRR1536776
SRR1536777
SRR1536778
SRR1536779
SRR1536780
SRR1536781
SRR1536782
SRR1536783
SRR1536784
SRR1536785
SRR1536786
SRR1536787
SRR1544157
SRR1544159
SRR1544160
SRR1544164
SRR1544180
SRR1544188
SRR1544191
SRR1544193
SRR1544196
SRR1544203
SRR1544204
SRR1544212
SRR1544233
SRR1544251
SRR1544300
SRR1544303
SRR1544317
SRR1544321
SRR1544332
SRR1544342
SRR1544352
SRR1544365
SRR1544366
SRR1544373
SRR1544374
SRR1544377
SRR1544379
SRR1544380
SRR1544383
SRR1544390
SRR1544399
SRR1544403
SRR1544404
SRR1544405
SRR1544412
SRR1544417
SRR1544421
SRR1544422
SRR1544431
SRR1544434
SRR1544435
SRR1544438
SRR1553723
SRR1553725
SRR1553732
SRR1553737
SRR1553739
SRR1553740
SRR1553750
SRR1553756
SRR1553764
SRR1553773
SRR1553774
SRR1553779
SRR1553784
SRR1553788
SRR1553791
SRR1553792
SRR1553793
SRR1553796
SRR1553797
SRR1553798
SRR1553804
SRR1553816
SRR1553820
SRR1553821
SRR1553826
SRR1553827
SRR1553838
SRR1553840
SRR1553850
SRR1553851
SRR1553855
SRR1553856
SRR1553858
SRR1553859
SRR1553866
SRR1553867
SRR1553869
SRR1553871
SRR1553875
SRR1553882
SRR1553906
SRR1553907
SRR1554252
SRR1554253
SRR1554254
SRR1554255
SRR1554256
SRR1554257
SRR1554258
SRR1554259
SRR1554260
SRR1554261
SRR1554262
SRR1554263
SRR1554264
SRR1554265
SRR1554266
SRR1554267
SRR1555351
SRR1555352
SRR1555353
SRR1555354
SRR1555359
SRR1555360
SRR1555361
SRR1555367
SRR1556285
SRR1556286
SRR1556287
SRR1556288
SRR1556289
SRR1556290
SRR1556291
SRR1556292
SRR1556293
SRR1556294
SRR1556295
SRR1556296
SRR1556297
SRR1556948
SRR1556966
SRR1556972
SRR1556976
SRR1556981
SRR1556984
SRR1556989
SRR1556990
SRR1556991
SRR1556998
SRR1557004
SRR1557005
SRR1562090
SRR1562091
SRR1562092
SRR1562093
SRR1562094
SRR1562095
SRR1562096
SRR1562097
SRR1562098
SRR1562099
SRR1562100
SRR1562101
SRR1562102
SRR1562103
SRR1562104
SRR1562105
SRR1562106
SRR1562107
SRR1562108
SRR1562109
SRR1562110
SRR1562111
SRR1562112
SRR1562113
SRR1562114
SRR1562115
SRR1562116
SRR1562117
SRR1562118
SRR1562119
SRR1562120
SRR1562121
SRR1562122
SRR1562123
SRR1562124
SRR1562125
SRR1562126
SRR1562127
SRR1562128
SRR1562129
SRR1562130
SRR1562131
SRR1562132
SRR1562133
SRR1562134
SRR1562135
SRR1562136
SRR1562137
SRR1562138
SRR1562139
SRR1562140
SRR1562141
SRR1562142
SRR1562143
SRR1562144
SRR1562145
SRR1562146
SRR1562147
SRR1562148
SRR1562149
SRR1562150
SRR1562151
SRR1562152
SRR1562153
SRR1562154
SRR1562155
SRR1562156
SRR1562157
SRR1562158
SRR1562159
SRR1562160
SRR1562161
SRR1562162
SRR1562163
SRR1566192
SRR1566193
SRR1566194
SRR1566195
SRR1566196
SRR1566198
SRR1566199
SRR1566201
SRR1566202
SRR1566203
SRR1566204
SRR1566205
SRR1566225
SRR1569793
SRR1569794
SRR1569795
SRR1569796
SRR1569797
SRR1569798
SRR1569799
SRR1569800
SRR1569801
SRR1569802
SRR1569803
SRR1571514
SRR1571515
SRR1571519
SRR1571520
SRR1571521
SRR1571522
SRR1571523
SRR1571524
SRR1571525
SRR1571538
SRR1571539
SRR1571540
SRR1571542
SRR1571543
SRR1571544
SRR1571545
SRR1571546
SRR1574272
SRR1574290
SRR1574296
SRR1574321
SRR1575054
SRR1575055
SRR1575056
SRR1575057
SRR1575058
SRR1575063
SRR1575064
SRR1575065
SRR1575066
SRR1575067
SRR1575068
SRR1575069
SRR1575070
SRR1575071
SRR1575072
SRR1575073
SRR1575074
SRR1575075
SRR1575076
SRR1575077
SRR1575078
SRR1575079
SRR1575080
SRR1575081
SRR1575082
SRR1575083
SRR1575084
SRR1575085
SRR1575086
SRR1575087
SRR1575089
SRR1575090
SRR1575091
SRR1575092
SRR1575093
SRR1575094
SRR1575912
SRR1575913
SRR1575943
SRR1575961
SRR1575962
SRR1575970
SRR1575973
SRR1575974
SRR1575978
SRR1575986
SRR1575990
SRR1575993
SRR1575997
SRR1575998
SRR1576002
SRR1576012
SRR1576024
SRR1576601
SRR1578489
SRR1578490
SRR1578496
SRR1578497
SRR1584381
SRR1584390
SRR1586548
SRR1586549
SRR1597459
SRR1597460
SRR1597461
SRR1597462
SRR1597463
SRR1597464
SRR1597465
SRR1597466
SRR1597467
SRR1597468
SRR1597469
SRR1597470
SRR1597471
SRR1597472
SRR1597473
SRR1597475
SRR1597476
SRR1597477
SRR1597478
SRR1597479
SRR1597480
SRR1597481
SRR1597482
SRR1597483
SRR1597484
SRR1597485
SRR1597486
SRR1597487
SRR1597488
SRR1597489
SRR1597490
SRR1597491
SRR1597492
SRR1597493
SRR1597494
SRR1597495
SRR1597496
SRR1597497
SRR1597498
SRR1597499
SRR1597500
SRR1597501
SRR1597502
SRR1597503
SRR1597504
SRR1598795
SRR1598796
SRR1598797
SRR1598798
SRR1598799
SRR1598800
SRR1598801
SRR1598802
SRR1598803
SRR1598804
SRR1598805
SRR1598806
SRR1605027
SRR1605028
SRR1605029
SRR1605030
SRR1605031
SRR1605032
SRR1605033
SRR1605034
SRR1605035
SRR1605036
SRR1607294
SRR1607295
SRR1609697
SRR1609698
SRR1609993
SRR1609994
SRR1609995
SRR1609996
SRR1609997
SRR1609998
SRR1610001
SRR1610002
SRR1610003
SRR1610004
SRR1610005
SRR1610006
SRR1610007
SRR1610008
SRR1610009
SRR1610010
SRR1610011
SRR1610012
SRR1610013
SRR1610014
SRR1610015
SRR1610016
SRR1610017
SRR1610018
SRR1610020
SRR1610021
SRR1610022
SRR1610023
SRR1610024
SRR1612310
SRR1612317
SRR1612318
SRR1612325
SRR1612342
SRR1612349
SRR1612350
SRR1615099
SRR1615969
SRR1619166
SRR1619167
SRR1619168
SRR1619169
SRR1619170
SRR1619171
SRR1619172
SRR1619173
SRR1619174
SRR1619175
SRR1619176
SRR1619177
SRR1619178
SRR1619179
SRR1619180
SRR1619181
SRR1619182
SRR1619183
SRR1619184
SRR1619185
SRR1619186
SRR1619187
SRR1619188
SRR1619189
SRR1619190
SRR1619191
SRR1619192
SRR1619193
SRR1619194
SRR1619195
SRR1619196
SRR1619197
SRR1619198
SRR1619199
SRR1619200
SRR1619201
SRR1619202
SRR1619203
SRR1619204
SRR1619205
SRR1619206
SRR1619207
SRR1619208
SRR1619209
SRR1619210
SRR1619211
SRR1619212
SRR1619213
SRR1619214
SRR1619215
SRR1619216
SRR1619217
SRR1619218
SRR1619219
SRR1619220
SRR1619221
SRR1619222
SRR1619223
SRR1619225
SRR1619226
SRR1619227
SRR1619228
SRR1619229
SRR1619230
SRR1619231
SRR1619232
SRR1619233
SRR1619234
SRR1619552
SRR1622983
SRR1622984
SRR1622986
SRR1622987
SRR1622990
SRR1622991
SRR1623013
SRR1623015
SRR1623016
SRR1623020
SRR1623023
SRR1623024
SRR1623025
SRR1623026
SRR1623029
SRR1623030
SRR1623035
SRR1623036
SRR1623038
SRR1623039
SRR1623040
SRR1623042
SRR1633486
SRR1633502
SRR1633507
SRR1633508
SRR1633509
SRR1633510
SRR1633519
SRR1633525
SRR1633530
SRR1633531
SRR1633532
SRR1633537
SRR1633538
SRR1633545
SRR1633550
SRR1633551
SRR1633552
SRR1633850
SRR1633851
SRR1633865
SRR1633872
SRR1633873
SRR1633877
SRR1635202
SRR1635203
SRR1635204
SRR1635205
SRR1635206
SRR1635530
SRR1636539
SRR1636540
SRR1636583
SRR1638863
SRR1638887
SRR1638893
SRR1638894
SRR1638896
SRR1638897
SRR1638898
SRR1638902
SRR1638903
SRR1639669
SRR1639677
SRR1639755
SRR1639760
SRR1639763
SRR1639767
SRR1639771
SRR1639774
SRR1639780
SRR1639783
SRR1639787
SRR1639790
SRR1639793
SRR1639796
SRR1639999
SRR1640000
SRR1640003
SRR1640007
SRR1640020
SRR1640024
SRR1640039
SRR1640043
SRR1640069
SRR1640090
SRR1640093
SRR1640108
SRR1640109
SRR1640125
SRR1640173
SRR1640184
SRR1649444
SRR1649521
SRR1649524
SRR1649525
SRR1649526
SRR1649530
SRR1649531
SRR1649532
SRR1649535
SRR1649541
SRR1649546
SRR1649551
SRR1649558
SRR1649559
SRR1649561
SRR1653357
SRR1653377
SRR1653389
SRR1653390
SRR1653401
SRR1654950
SRR1654951
SRR1654953
SRR1654954
SRR1654955
SRR1654957
SRR1654958
SRR1654960
SRR1654977
SRR1654978
SRR1654982
SRR1654983
SRR1654984
SRR1654986
SRR1654990
SRR1654991
SRR1654992
SRR1654997
SRR1656963
SRR1656965
SRR1656968
SRR1656971
SRR1656972
SRR1656973
SRR1656974
SRR1656975
SRR1656979
SRR1656980
SRR1656981
SRR1656986
SRR1656987
SRR1656992
SRR1656993
SRR1656994
SRR1656996
SRR1656999
SRR1657002
SRR1657003
SRR1657583
SRR1657584
SRR1657585
SRR1657586
SRR1657587
SRR1657588
SRR1657589
SRR1657590
SRR1657591
SRR1657595
SRR1657596
SRR1657597
SRR1657607
SRR1657608
SRR1657609
SRR1657610
SRR1657611
SRR1657612
SRR1657613
SRR1657614
SRR1657615
SRR1657616
SRR1657617
SRR1657618
SRR1657619
SRR1657620
SRR1657621
SRR1657622
SRR1657623
SRR1657624
SRR1664197
SRR1664209
SRR1664369
SRR1664370
SRR1664787
SRR1664791
SRR1664792
SRR1664793
SRR1664794
SRR1664795
SRR1664797
SRR1664798
SRR1664799
SRR1664804
SRR1664805
SRR1664806
SRR1664809
SRR1664810
SRR1664811
SRR1665132
SRR1686374
SRR1686375
SRR1687219
SRR1688443
SRR1688444
SRR1688445
SRR1688446
SRR1688447
SRR1688448
SRR1688449
SRR1688450
SRR1688451
SRR1688452
SRR1693273
SRR1693284
SRR1693297
SRR1694040
SRR1694041
SRR1694064
SRR1694080
SRR1694084
SRR1694088
SRR1695598
SRR1695624
SRR1695781
SRR1695782
SRR1695783
SRR1695784
SRR1695785
SRR1695786
SRR1695787
SRR1695788
SRR1695789
SRR1695790
SRR1695791
SRR1695792
SRR1695793
SRR1695794
SRR1695795
SRR1695796
SRR1695797
SRR1695798
SRR1695799
SRR1695800
SRR1695801
SRR1695802
SRR1695803
SRR1695804
SRR1695806
SRR1695807
SRR1695808
SRR1695809
SRR1695810
SRR1695811
SRR1695812
SRR1695813
SRR1695814
SRR1695815
SRR1695816
SRR1695817
SRR1695818
SRR1695819
SRR1695820
SRR1695821
SRR1695822
SRR1695823
SRR1695824
SRR1695825
SRR1695826
SRR1695827
SRR1695828
SRR1695829
SRR1695830
SRR1695831
SRR1695832
SRR1695833
SRR1695834
SRR1695835
SRR1695836
SRR1695837
SRR1695838
SRR1695839
SRR1695840
SRR1695841
SRR1695842
SRR1695843
SRR1695844
SRR1695845
SRR1695846
SRR1695847
SRR1695848
SRR1698183
SRR1698187
SRR1698191
SRR1698199
SRR1698200
SRR1698201
SRR1698203
SRR1698208
SRR1698216
SRR1698218
SRR1698220
SRR1709389
SRR1709402
SRR1709405
SRR1709407
SRR1709558
SRR1709560
SRR1709561
SRR1709596
SRR1709597
SRR1709625
SRR1709626
SRR1709628
SRR1709629
SRR1709630
SRR1709631
SRR1709647
SRR1709648
SRR1709661
SRR1709663
SRR1709679
SRR1709681
SRR1709684
SRR1709689
SRR1720467
SRR1730383
SRR1731991
SRR1734293
SRR1734294
SRR1734295
SRR1734296
SRR1744000
SRR1744001
SRR1744013
SRR1744017
SRR1744018
SRR1744043
SRR1744057
SRR1744061
SRR1744064
SRR1744604
SRR1745436
SRR1745437
SRR1745438
SRR1745439
SRR1745440
SRR1745441
SRR1745442
SRR1745443
SRR1745444
SRR1745445
SRR1745446
SRR1745447
SRR1745448
SRR1745449
SRR1745450
SRR1745451
SRR1745452
SRR1745454
SRR1745455
SRR1745456
SRR1745457
SRR1745458
SRR1745459
SRR1745460
SRR1745461
SRR1745462
SRR1745463
SRR1745464
SRR1745465
SRR1745466
SRR1745467
SRR1745468
SRR1745469
SRR1745470
SRR1745471
SRR1745472
SRR1745473
SRR1745474
SRR1745475
SRR1745476
SRR1745478
SRR1745479
SRR1745480
SRR1745481
SRR1745482
SRR1745483
SRR1745484
SRR1745485
SRR1745486
SRR1745487
SRR1745488
SRR1745489
SRR1745539
SRR1745560
SRR1745585
SRR1745606
SRR1745612
SRR1745628
SRR1746766
SRR1746767
SRR1746768
SRR1746769
SRR1746770
SRR1752598
SRR1752604
SRR1752608
SRR1752614
SRR1752617
SRR1752636
SRR1752728
SRR1752729
SRR1752730
SRR1752738
SRR1752815
SRR1752838
SRR1752839
SRR1752864
SRR1752876
SRR1752884
SRR1752898
SRR1752902
SRR1753930
SRR1753931
SRR1753932
SRR1753933
SRR1753934
SRR1753935
SRR1753936
SRR1753937
SRR1753938
SRR1753939
SRR1753940
SRR1753941
SRR1753942
SRR1763800
SRR1763804
SRR1763811
SRR1763833
SRR1763839
SRR1763840
SRR1763844
SRR1763846
SRR1763858
SRR1763864
SRR1765789
SRR1765790
SRR1767752
SRR1767762
SRR1767763
SRR1767782
SRR1767799
SRR1767800
SRR1767801
SRR1767817
SRR1767818
SRR1767823
SRR1767827
SRR1767828
SRR1770490
SRR1770491
SRR1770492
SRR1770496
SRR1770498
SRR1770499
SRR1770500
SRR1770504
SRR1770505
SRR1770507
SRR1770508
SRR1770509
SRR1770510
SRR1770514
SRR1770515
SRR1770516
SRR1779340
SRR1779353
SRR1779357
SRR1779360
SRR1779364
SRR1779367
SRR1779371
SRR1779384
SRR1779408
SRR1779417
SRR1779434
SRR1779436
SRR1779437
SRR1779439
SRR1779440
SRR1779446
SRR1779447
SRR1779450
SRR1779454
SRR1779457
SRR1779463
SRR1779465
SRR1779480
SRR1779483
SRR1779484
SRR1779493
SRR1779500
SRR1779518
SRR1779525
SRR1779527
SRR1779532
SRR1779535
SRR1779536
SRR1782578
SRR1783158
SRR1783164
SRR1783168
SRR1783170
SRR1783208
SRR1783209
SRR1783214
SRR1788951
SRR1789029
SRR1789030
SRR1789031
SRR1789032
SRR1789033
SRR1791271
SRR1793273
SRR1793274
SRR1793275
SRR1793276
SRR1793277
SRR1793278
SRR1793279
SRR1793280
SRR1793281
SRR1793282
SRR1793283
SRR1793284
SRR1793285
SRR1793286
SRR1793287
SRR1796086
SRR1796109
SRR1796124
SRR1796129
SRR1796134
SRR1798636
listeria
SRR1799926
SRR1801540
SRR1801541
SRR1801546
SRR1801553
SRR1801554
SRR1803096
SRR1803099
SRR1803139
SRR1805351
SRR1805352
SRR1805353
SRR1805355
SRR1805356
SRR1805357
SRR1805359
SRR1805360
SRR1805361
SRR1805362
SRR1805363
SRR1805365
SRR1805366
SRR1805370
SRR1805372
SRR1805373
SRR1805374
SRR1805376
SRR1805377
SRR1805378
SRR1805379
SRR1805380
SRR1805381
SRR1805382
SRR1805383
SRR1805384
SRR1805385
SRR1805386
SRR1805387
SRR1805388
SRR1805389
SRR1805390
SRR1805391
SRR1805392
SRR1805393
SRR1805394
SRR1805395
SRR1805396
SRR1805397
SRR1805398
SRR1805399
SRR1805400
SRR1805401
SRR1805402
SRR1805403
SRR1805404
SRR1805405
SRR1805406
SRR1805407
SRR1805408
SRR1805409
SRR1805410
SRR1805411
SRR1805412
SRR1805413
SRR1805414
SRR1805415
SRR1805416
SRR1805417
SRR1805418
SRR1805419
SRR1805420
SRR1805421
SRR1805422
SRR1805423
SRR1805424
SRR1805425
SRR1805427
SRR1805428
SRR1805429
SRR1805430
SRR1805431
SRR1805432
SRR1805433
SRR1805434
SRR1805435
SRR1805436
SRR1805437
SRR1805438
SRR1805439
SRR1805440
SRR1805441
SRR1805442
SRR1805443
SRR1805444
SRR1805445
SRR1805446
SRR1805447
SRR1805448
SRR1805449
SRR1805450
SRR1805451
SRR1805452
SRR1805453
SRR1805454
SRR1805455
SRR1805456
SRR1805457
SRR1805458
SRR1805459
SRR1805460
SRR1805462
SRR1805463
SRR1805464
SRR1805465
SRR1805466
SRR1805467
SRR1805468
SRR1805472
SRR1805473
SRR1805474
SRR1805475
SRR1805476
SRR1805477
SRR1805478
SRR1805479
SRR1805481
SRR1805482
SRR1805483
SRR1805484
SRR1805485
SRR1805486
SRR1805487
SRR1805488
SRR1805489
SRR1805490
SRR1805494
SRR1805495
SRR1805496
SRR1805498
SRR1805499
SRR1805500
SRR1805501
SRR1805502
SRR1805503
SRR1805504
SRR1805505
SRR1805506
SRR1805507
SRR1805508
SRR1805510
SRR1805511
SRR1805512
SRR1805513
SRR1805514
SRR1805515
SRR1805516
SRR1805517
SRR1805518
SRR1805520
SRR1805521
SRR1805522
SRR1805523
SRR1805524
SRR1805525
SRR1805526
SRR1805527
SRR1805528
SRR1805529
SRR1805530
SRR1805531
SRR1805532
SRR1805533
SRR1805534
SRR1805535
SRR1805536
SRR1805537
SRR1805538
SRR1805539
SRR1805540
SRR1805541
SRR1805542
SRR1805543
SRR1805544
SRR1805545
SRR1805546
SRR1805547
SRR1805548
SRR1805549
SRR1805550
SRR1805551
SRR1805552
SRR1805553
SRR1805554
SRR1805555
SRR1805556
SRR1805557
SRR1805571
SRR1805592
SRR1805602
SRR1805608
SRR1805642
SRR1810513
SRR1810516
SRR1810520
SRR1810523
SRR1810524
SRR1810528
SRR1810531
SRR1810535
SRR1810540
SRR1810541
SRR1810544
SRR1810547
SRR1810548
SRR1810558
SRR1810559
SRR1810566
SRR1810567
SRR1810568
SRR1810571
SRR1810572
SRR1811626
SRR1811627
SRR1811638
SRR1811639
SRR1811644
SRR1811647
SRR1811671
SRR1811672
SRR1811673
SRR1811674
SRR1811683
SRR1811684
SRR1811685
SRR1811696
SRR1812789
SRR1812790
SRR1812792
SRR1812793
SRR1812795
SRR1812797
SRR1812798
SRR1812802
SRR1812811
SRR1812812
SRR1812817
SRR1812822
SRR1812827
SRR1812828
SRR1812846
SRR1812847
SRR1812853
SRR1812865
SRR1812873
SRR1812875
SRR1812877
SRR1812880
SRR1816814
SRR1816815
SRR1816824
SRR1816828
SRR1816842
SRR1816844
SRR1816845
SRR1816846
SRR1816849
SRR1816851
SRR1816852
SRR1816853
SRR1816856
SRR1816857
SRR1816862
SRR1816866
SRR1816867
SRR1818013
SRR1818014
SRR1818015
SRR1818016
SRR1818017
SRR1818018
SRR1818019
SRR1818020
SRR1818021
SRR1818022
SRR1818023
SRR1818024
SRR1818026
SRR1818027
SRR1818028
SRR1818029
SRR1818030
SRR1818031
SRR1818032
SRR1818033
SRR1818035
SRR1818036
SRR1818037
SRR1818039
SRR1818040
SRR1818041
SRR1818042
SRR1818043
SRR1818044
SRR1818052
SRR1818054
SRR1818055
SRR1818056
SRR1818057
SRR1818058
SRR1818059
SRR1818060
SRR1818061
SRR1818062
SRR1818067
SRR1818068
SRR1818069
SRR1818070
SRR1818072
SRR1818073
SRR1818081
SRR1818082
SRR1818083
SRR1818084
SRR1818085
SRR1818086
SRR1818087
SRR1818088
SRR1818089
SRR1818091
SRR1818092
SRR1818093
SRR1818094
SRR1818096
SRR1818097
SRR1818098
SRR1818099
SRR1818100
SRR1818101
SRR1818102
SRR1818103
SRR1818105
SRR1818106
SRR1818107
SRR1818108
SRR1818109
SRR1818110
SRR1818111
SRR1818112
SRR1818113
SRR1818114
SRR1818115
SRR1818116
SRR1818117
SRR1818118
SRR1818119
SRR1818120
SRR1818121
SRR1818122
SRR1818123
SRR1818124
SRR1818125
SRR1818126
SRR1818127
SRR1821283
SRR1825866
SRR1825867
SRR1825868
SRR1825869
SRR1828988
SRR1849330
SRR1849331
SRR1849355
SRR1849356
SRR1849359
SRR1849360
SRR1849361
SRR1849362
SRR1849363
SRR1849364
SRR1849377
SRR1849378
SRR1849387
SRR1849394
SRR1849401
SRR1849408
SRR1849409
SRR1908924
SRR1908933
SRR1908935
SRR1908943
SRR1908944
SRR1908945
SRR1908948
SRR1908952
SRR1908953
SRR1908955
SRR1908987
SRR1908988
SRR1908989
SRR1908993
SRR1908994
SRR1908995
SRR1908998
SRR1908999
SRR1909000
SRR1909003
SRR1909004
SRR1910311
SRR1910314
SRR1916084
SRR1916375
SRR1917066
SRR1917070
SRR1917071
SRR1917072
SRR1917074
SRR1917075
SRR1917077
SRR1917078
SRR1917079
SRR1917081
SRR1917440
SRR1917446
SRR1917447
SRR1917462
SRR1917463
SRR1917468
SRR1917469
SRR1917472
SRR1917473
SRR1917484
SRR1917485
SRR1917502
SRR1917503
SRR1918984
SRR1918990
SRR1918995
SRR1920236
SRR1922575
SRR1922576
SRR1922577
SRR1922578
SRR1922579
SRR1922580
SRR1946861
SRR1946863
SRR1946870
SRR1946888
SRR1946890
SRR1946892
SRR1946893
SRR1946894
SRR1946896
SRR1946899
SRR1946902
SRR1946903
SRR1946904
SRR1946921
SRR1946925
SRR1946926
SRR1946941
SRR1946945
SRR1946952
SRR1946959
SRR1946960
SRR1946964
SRR1946965
SRR1946966
SRR1946972
SRR1946979
SRR1946983
SRR1946991
SRR1946993
SRR1947009
SRR1947014
SRR1947017
SRR1949651
SRR1950227
SRR1950229
SRR1952015
SRR1952016
SRR1952017
SRR1952018
SRR1952309
SRR1952311
SRR1952312
SRR1952317
SRR1952320
SRR1952940
SRR1955474
SRR1955475
SRR1955476
SRR1955477
SRR1955478
SRR1955479
SRR1955830
SRR1955834
SRR1955835
SRR1955836
SRR1955837
SRR1955838
SRR1955839
SRR1955840
SRR1955841
SRR1955842
SRR1955843
SRR1955844
SRR1970567
SRR1970568
SRR1970569
SRR1970570
SRR1970574
SRR1970575
SRR1970576
SRR1970579
SRR1973609
SRR1973644
SRR1973649
SRR1973670
SRR1973673
SRR1973674
SRR1973679
SRR1973706
SRR1973713
SRR1973724
SRR1973738
SRR1973741
SRR1973766
SRR1973768
SRR1973795
SRR1973810
SRR1973827
SRR1973829
SRR1973837
SRR1973840
SRR1973842
SRR1973856
SRR1973871
SRR1973877
SRR1973880
SRR1973884
SRR1973890
SRR1973897
SRR1973900
SRR1973903
SRR1973909
SRR1973978
SRR1973980
SRR1973987
SRR1973990
SRR1974015
SRR1974021
SRR1974022
SRR1974030
SRR1974034
SRR1974082
SRR1974086
SRR1974101
SRR1974103
SRR1974104
SRR1974118
SRR1974119
SRR1974123
SRR1974125
SRR1974129
SRR1975179
SRR1976237
SRR1976243
SRR1976244
SRR1976253
SRR1976260
SRR1976261
SRR1976269
SRR1976276
SRR1976277
SRR1976280
SRR1976281
SRR1979267
SRR1980616
SRR1980624
SRR1982020
SRR1982028
SRR1982029
SRR1982050
SRR1982113
SRR1982133
SRR1982137
SRR1982160
SRR1982191
SRR1982199
SRR1982200
SRR1982209
SRR1982214
SRR1982215
SRR1982237
SRR1982238
SRR1988168
SRR1988169
SRR1988170
SRR1988171
SRR1988172
SRR1988173
SRR1988174
SRR1988175
SRR1988178
SRR1988179
SRR1988180
SRR1988181
SRR1988182
SRR1988183
SRR1988184
SRR1988185
SRR1988186
SRR1988187
SRR1988188
SRR1988189
SRR1988190
SRR1988215
SRR1988222
SRR1988223
SRR1988224
SRR1988254
SRR1988260
SRR1988261
SRR1988262
SRR1988263
SRR1988264
SRR1988265
SRR1988268
SRR1988269
SRR1988270
SRR1988271
SRR1988272
SRR1988273
SRR1988274
SRR1988275
SRR1988276
SRR1988277
SRR1988278
SRR1988279
SRR1988314
SRR1988315
SRR1988316
SRR1988317
SRR1988318
SRR1988319
SRR1988320
SRR1995532
SRR1996155
SRR1996258
SRR1996259
SRR1996260
SRR1996261
SRR1996262
SRR1996267
SRR1996268
SRR1996269
SRR1996270
SRR1996271
SRR1996272
SRR1996273
SRR1996274
SRR1996275
SRR1996276
SRR1996277
SRR1996278
SRR1996279
SRR1996280
SRR1996281
SRR1996282
SRR1996283
SRR1996284
SRR1996285
SRR1996286
SRR1996287
SRR1996328
SRR1998936
SRR1998937
SRR1998939
SRR1998940
SRR1998941
SRR1998942
SRR1998944
SRR1998949
SRR1998950
SRR1998951
SRR1998952
SRR1998953
SRR1998954
SRR1998956
SRR1998957
SRR1998958
SRR1998959
SRR1998960
SRR1998962
SRR1998963
SRR1998966
SRR1998967
SRR1998968
SRR1998973
SRR1998977
SRR1998978
SRR2000001
SRR2002458
SRR2002459
SRR2002465
SRR2002469
SRR2002471
SRR2002474
SRR2002490
SRR2002721
SRR2002722
SRR2002740
SRR2003528
SRR2003529
SRR2003530
SRR2003531
SRR2003533
SRR2003534
SRR2003535
SRR2003536
SRR2003537
SRR2003538
SRR2003539
SRR2003540
SRR2003541
SRR2003542
SRR2005850
SRR2005904
SRR2005925
SRR2010694
SRR2010695
SRR2015357
SRR2015676
SRR2015677
SRR2015680
SRR2015686
SRR2015699
SRR2020582
SRR2026369
SRR2026397
SRR2026402
SRR2026406
SRR2026420
SRR2026429
SRR2026430
SRR2026431
SRR2026432
SRR2026434
SRR2026435
SRR2026436
SRR2026437
SRR2026438
SRR2029585
SRR2029586
SRR2029587
SRR2029588
SRR2029589
SRR2029590
SRR2029591
SRR2029595
SRR2029596
SRR2029597
SRR2029598
SRR2029599
SRR2029600
SRR2029601
SRR2029602
SRR2029603
SRR2029604
SRR2029606
SRR2029607
SRR2029608
SRR2035193
SRR2035442
SRR2037218
SRR2037219
SRR2037220
SRR2037266
SRR2039113
SRR2040642
SRR2040643
SRR2040644
SRR2040646
SRR2040647
SRR2040648
SRR2040649
SRR2040650
SRR2040651
SRR2040689
SRR2040690
SRR2040762
SRR2040763
SRR2040764
SRR2040765
SRR2040766
SRR2040767
SRR2040768
SRR2046978
SRR2046979
SRR2046980
SRR2046981
SRR2046982
SRR2046984
SRR2046985
SRR2046986
SRR2046987
SRR2046988
SRR2046989
SRR2046990
SRR2046991
SRR2047227
SRR2047228
SRR2047229
SRR2047230
SRR2047233
SRR2047234
SRR2047235
SRR2047236
SRR2047237
SRR2047238
SRR2047239
SRR2047243
SRR2047245
SRR2047246
SRR2047249
SRR2047250
SRR2047251
SRR2047252
SRR2047253
SRR2047255
SRR2047256
SRR2047257
SRR2047258
SRR2047259
SRR2047260
SRR2047261
SRR2047262
SRR2047263
SRR2047264
SRR2047265
SRR2047266
SRR2047267
SRR2047269
SRR2047270
SRR2047271
SRR2047272
SRR2047273
SRR2047274
SRR2047275
SRR2047276
SRR2047277
SRR2047278
SRR2047279
SRR2047280
SRR2047281
SRR2047282
SRR2047283
SRR2047285
SRR2047286
SRR2047287
SRR2047288
SRR2047336
SRR2047337
SRR2047372
SRR2047373
SRR2047374
SRR2047381
SRR2047382
SRR2047383
SRR2047390
SRR2047391
SRR2047392
SRR2047393
SRR2047394
SRR2047395
SRR2047396
SRR2047397
SRR2047398
SRR2047399
SRR2047400
SRR2047401
SRR2047402
SRR2047403
SRR2047404
SRR2047405
SRR2047406
SRR2047408
SRR2047409
SRR2047410
SRR2047412
SRR2047414
SRR2047416
SRR2047417
SRR2047418
SRR2047420
SRR2047421
SRR2047422
SRR2047423
SRR2047424
SRR2047425
SRR2047433
SRR2047435
SRR2047440
SRR2047441
SRR2047442
SRR2047444
SRR2047446
SRR2047447
SRR2047456
SRR2047457
SRR2047458
SRR2047459
SRR2047495
SRR2047496
SRR2047510
SRR2047511
SRR2047512
SRR2047515
SRR2047516
SRR2047517
SRR2047518
SRR2047542
SRR2047543
SRR2047548
SRR2047549
SRR2047563
SRR2047564
SRR2047565
SRR2047566
SRR2047568
SRR2047569
SRR2047570
SRR2047571
SRR2047572
SRR2047573
SRR2047574
SRR2047575
SRR2047576
SRR2047577
SRR2047578
SRR2047579
SRR2047580
SRR2047590
SRR2047591
SRR2047602
SRR2047606
SRR2047609
SRR2047610
SRR2047618
SRR2047619
SRR2047621
SRR2047622
SRR2047824
SRR2047826
SRR2047827
SRR2047850
SRR2047851
SRR2048043
SRR2048046
SRR2048047
SRR2048048
SRR2048049
SRR2048050
SRR2048052
SRR2048054
SRR2048055
SRR2048380
SRR2048382
SRR2048383
SRR2048384
SRR2048385
SRR2048398
SRR2048399
SRR2048404
SRR2048405
SRR2048406
SRR2048407
SRR2048408
SRR2048409
SRR2048410
SRR2048413
SRR2048414
SRR2048415
SRR2048417
SRR2048418
SRR2048420
SRR2049025
SRR2049026
SRR2049090
SRR2049091
SRR2049092
SRR2049093
SRR2049094
SRR2049095
SRR2049096
SRR2049097
SRR2049098
SRR2049099
SRR2049100
SRR2049101
SRR2049102
SRR2049103
SRR2049104
SRR2049106
SRR2049107
SRR2049108
SRR2049109
SRR2050931
SRR2050964
SRR2051097
SRR2051098
SRR2051103
SRR2051104
SRR2051105
SRR2051106
SRR2051107
SRR2051108
SRR2051114
SRR2051116
SRR2051117
SRR2051118
SRR2051119
SRR2051120
SRR2051121
SRR2051122
SRR2051124
SRR2051126
SRR2051127
SRR2051128
SRR2051131
SRR2051132
SRR2051134
SRR2051135
SRR2051136
SRR2051137
SRR2051142
SRR2051143
SRR2051144
SRR2051145
SRR2051146
SRR2051147
SRR2051148
SRR2051149
SRR2051151
SRR2051152
SRR2051153
SRR2051154
SRR2051155
SRR2051157
SRR2051159
SRR2051160
SRR2051161
SRR2051162
SRR2051163
SRR2051164
SRR2051165
SRR2051166
SRR2051168
SRR2051169
SRR2051170
SRR2051277
SRR2051278
SRR2051280
SRR2051281
SRR2051282
SRR2051283
SRR2051284
SRR2051285
SRR2051289
SRR2051292
SRR2051386
SRR2051387
SRR2051390
SRR2053142
SRR2053143
SRR2053144
SRR2053145
SRR2053146
SRR2053148
SRR2053149
SRR2053150
SRR2053151
SRR2053215
SRR2053217
SRR2053218
SRR2053219
SRR2053220
SRR2053221
SRR2053222
SRR2053223
SRR2053251
SRR2053314
SRR2053316
SRR2053319
SRR2053329
SRR2053334
SRR2053335
SRR2053342
SRR2053352
SRR2053353
SRR2053357
SRR2054128
SRR2054129
SRR2054136
SRR2054168
SRR2054178
SRR2054183
SRR2054189
SRR2054209
SRR2054227
SRR2054230
SRR2054231
SRR2054249
SRR2054250
SRR2054251
SRR2054256
SRR2054261
SRR2054271
SRR2054272
SRR2054277
SRR2054281
SRR2054388
SRR2057351
SRR2057352
SRR2057360
SRR2057361
SRR2057362
SRR2057363
SRR2057364
SRR2057365
SRR2057378
SRR2057379
SRR2057380
SRR2057382
SRR2057383
SRR2057384
SRR2057387
SRR2057388
SRR2057390
SRR2057391
SRR2057392
SRR2058147
SRR2058150
SRR2058151
SRR2058158
SRR2058161
SRR2058163
SRR2061193
SRR2061194
SRR2061195
SRR2061196
SRR2061197
SRR2061198
SRR2061212
SRR2061213
SRR2061214
SRR2061215
SRR2061216
SRR2061217
SRR2061218
SRR2061219
SRR2061220
SRR2061222
SRR2062656
SRR2062657
SRR2062658
SRR2062659
SRR2062660
SRR2062661
SRR2062662
SRR2062663
SRR2062664
SRR2062665
SRR2062666
SRR2062667
SRR2062668
SRR2062669
SRR2062670
SRR2062671
SRR2062674
SRR2062675
SRR2062676
SRR2062679
SRR2062681
SRR2062682
SRR2062683
SRR2062684
SRR2062685
SRR2062686
SRR2062687
SRR2062688
SRR2062689
SRR2062690
SRR2062691
SRR2062692
SRR2062693
SRR2062695
SRR2062696
SRR2062697
SRR2062698
SRR2062699
SRR2062700
SRR2062701
SRR2062702
SRR2062703
SRR2062704
SRR2062705
SRR2062706
SRR2062707
SRR2062708
SRR2062709
SRR2062710
SRR2062711
SRR2062714
SRR2062715
SRR2062716
SRR2062717
SRR2062718
SRR2062720
SRR2062721
SRR2062722
SRR2062724
SRR2062725
SRR2062726
SRR2062727
SRR2062728
SRR2062729
SRR2062730
SRR2062731
SRR2062732
SRR2062904
SRR2062905
SRR2062906
SRR2062907
SRR2062908
SRR2062909
SRR2062910
SRR2062911
SRR2062912
SRR2062913
SRR2062914
SRR2064109
SRR2064110
SRR2064111
SRR2064112
SRR2064113
SRR2064114
SRR2064128
SRR2064130
SRR2064131
SRR2064132
SRR2064133
SRR2064134
SRR2064135
SRR2064137
SRR2064138
SRR2064173
SRR2064174
SRR2064175
SRR2064177
SRR2064178
SRR2070860
SRR2070863
SRR2070866
SRR2070887
SRR2070991
SRR2070992
SRR2070993
SRR2070994
SRR2070995
SRR2070996
SRR2070997
SRR2070998
SRR2071000
SRR2071001
SRR2071018
SRR2071020
SRR2071084
SRR2071085
SRR2071440
SRR2071441
SRR2071442
SRR2071443
SRR2071444
SRR2071446
SRR2071447
SRR2071448
SRR2071449
SRR2071450
SRR2071451
SRR2071452
SRR2071484
SRR2071498
SRR2071499
SRR2071969
SRR2071970
SRR2071972
SRR2071973
SRR2071974
SRR2071975
SRR2071977
SRR2071978
SRR2071979
SRR2071980
SRR2071981
SRR2071982
SRR2071983
SRR2071984
SRR2071985
SRR2072674
SRR2072675
SRR2074981
SRR2075059
SRR2075068
SRR2075156
SRR2075285
SRR2075315
SRR2075977
SRR2075986
SRR2075987
SRR2075990
SRR2075992
SRR2075993
SRR2075994
SRR2075995
SRR2076000
SRR2076001
SRR2076002
SRR2076003
SRR2076004
SRR2076005
SRR2076006
SRR2076009
SRR2076010
SRR2076011
SRR2076012
SRR2076016
SRR2076017
SRR2076021
SRR2076022
SRR2076026
SRR2076027
SRR2076028
SRR2076033
SRR2076034
SRR2076036
SRR2076039
SRR2076040
SRR2076041
SRR2076042
SRR2076046
SRR2076054
SRR2076055
SRR2077257
SRR2077259
SRR2077260
SRR2077387
SRR2077388
SRR2077389
SRR2077392
SRR2077394
SRR2077396
SRR2077406
SRR2078192
SRR2078208
SRR2078280
SRR2078735
SRR2078882
SRR2078887
SRR2078888
SRR2078889
SRR2078896
SRR2078897
SRR2078898
SRR2078903
SRR2078904
SRR2078905
SRR2078906
SRR2078913
SRR2078914
SRR2078918
SRR2078919
SRR2078920
SRR2078921
SRR2078926
SRR2078927
SRR2080104
SRR2080105
SRR2080106
SRR2080107
SRR2080108
SRR2080112
SRR2080114
SRR2080116
SRR2080622
SRR2081166
SRR2082789
SRR2082806
SRR2082816
SRR2082835
SRR2082839
SRR2082854
SRR2082948
SRR2084362
SRR2086071
SRR2086073
SRR2086074
SRR2086081
SRR2086082
SRR2086083
SRR2086084
SRR2086085
SRR2086087
SRR2086088
SRR2086089
SRR2086090
SRR2086091
SRR2086092
SRR2086093
SRR2086094
SRR2086095
SRR2086560
SRR2086561
SRR2086573
SRR2086589
SRR2086595
SRR2086972
SRR2086997
SRR2093841
SRR2093842
SRR2093844
SRR2093845
SRR2093846
SRR2093847
SRR2093848
SRR2095029
SRR2095030
SRR2096549
SRR2096634
SRR2096637
SRR2096638
SRR2097905
SRR2097913
SRR2097914
SRR2097915
SRR2097916
SRR2097917
SRR2097918
SRR2097919
SRR2097920
SRR2097921
SRR2097922
SRR2102260
SRR2102276
SRR2102284
SRR2102292
SRR2102301
SRR2102310
SRR2102312
SRR2102313
SRR2102314
SRR2102315
SRR2102317
SRR2102395
SRR2102409
SRR2102421
SRR2102427
SRR2102448
SRR2102454
SRR2102458
SRR2102459
SRR2102473
SRR2102480
SRR2102483
SRR2102490
SRR2102498
SRR2102520
SRR2102529
SRR2102537
SRR2102545
SRR2102911
SRR2102912
SRR2102915
SRR2102919
SRR2102921
SRR2102930
SRR2102944
SRR2102949
SRR2102951
SRR2103766
SRR2103768
SRR2103771
SRR2103798
SRR2103799
SRR2103803
SRR2104592
SRR2104601
SRR2104603
SRR2124272
SRR2124273
SRR2124274
SRR2124275
SRR2124276
SRR2124277
SRR2124278
SRR2124279
SRR2124280
SRR2124281
SRR2124284
SRR2124285
SRR2124287
SRR2124288
SRR2124294
SRR2124295
SRR2124296
SRR2124307
SRR2124308
SRR2124309
SRR2124311
SRR2124314
SRR2124316
SRR2124320
SRR2124321
SRR2124322
SRR2124323
SRR2124328
SRR2124329
SRR2124330
SRR2124331
SRR2124335
SRR2124338
SRR2124340
SRR2124341
SRR2124342
SRR2124344
SRR2124346
SRR2124347
SRR2124352
SRR2124353
SRR2124354
SRR2124358
SRR2124359
SRR2124360
SRR2124362
SRR2124367
SRR2124371
SRR2124372
SRR2124375
SRR2124383
SRR2124384
SRR2124385
SRR2124386
SRR2124387
SRR2124388
SRR2124391
SRR2124393
SRR2124400
SRR2124403
SRR2124404
SRR2124405
SRR2124406
SRR2124414
SRR2124415
SRR2124419
SRR2124420
SRR2124421
SRR2124427
SRR2124428
SRR2124429
SRR2124431
SRR2124432
SRR2124438
SRR2124444
SRR2124448
SRR2124450
SRR2124454
SRR2124455
SRR2124456
SRR2124470
SRR2124489
SRR2124490
SRR2124491
SRR2124497
SRR2124501
SRR2124502
SRR2124510
SRR2124511
SRR2124514
SRR2124517
SRR2124519
SRR2124520
SRR2124521
SRR2124522
SRR2124523
SRR2124528
SRR2124529
SRR2124530
SRR2124531
SRR2124533
SRR2124534
SRR2124536
SRR2124538
SRR2124540
SRR2124542
SRR2124543
SRR2124544
SRR2124545
SRR2124546
SRR2125855
SRR2125856
SRR2125857
SRR2125863
SRR2131388
SRR2131390
SRR2131391
SRR2131859
SRR2131860
SRR2131867
SRR2131870
SRR2133146
SRR2133147
SRR2133149
SRR2133150
SRR2133151
SRR2133155
SRR2133156
SRR2133157
SRR2133158
SRR2133168
SRR2133192
SRR2133194
SRR2133206
SRR2133210
SRR2133336
SRR2133337
SRR2133393
SRR2133394
SRR2133395
SRR2133396
SRR2133401
SRR2134917
SRR2134918
SRR2134919
SRR2134920
SRR2134921
SRR2134922
SRR2134923
SRR2134924
SRR2134925
SRR2134926
SRR2134927
SRR2134929
SRR2134930
SRR2134931
SRR2134932
SRR2134933
SRR2134934
SRR2134935
SRR2134936
SRR2134937
SRR2134938
SRR2134939
SRR2134940
SRR2134941
SRR2134942
SRR2134943
SRR2134944
SRR2134945
SRR2136261
SRR2136851
SRR2138283
SRR2138284
SRR2138285
SRR2138304
SRR2138305
SRR2138306
SRR2138307
SRR2138308
SRR2138310
SRR2138311
SRR2138312
SRR2138313
SRR2138314
SRR2138315
SRR2138316
SRR2138317
SRR2138318
SRR2138319
SRR2140682
SRR2140684
SRR2140685
SRR2140686
SRR2140688
SRR2140690
SRR2140692
SRR2140698
SRR2140699
SRR2140703
SRR2140704
SRR2140707
SRR2140711
SRR2140713
SRR2140716
SRR2140718
SRR2140782
SRR2143365
SRR2143366
SRR2143367
SRR2143426
SRR2143428
SRR2143435
SRR2143436
SRR2143456
SRR2143457
SRR2143463
SRR2143464
SRR2143465
SRR2143469
SRR2143470
SRR2143471
SRR2143481
SRR2143484
SRR2143485
SRR2143486
SRR2143496
SRR2143497
SRR2147277
SRR2147278
SRR2147279
SRR2147297
SRR2147298
SRR2147304
SRR2147305
SRR2147306
SRR2147311
SRR2147312
SRR2147313
SRR2147314
SRR2147325
SRR2147326
SRR2147327
SRR2147334
SRR2148951
SRR2148952
SRR2148953
SRR2148954
SRR2148955
SRR2148956
SRR2148957
SRR2148959
SRR2148960
SRR2148961
SRR2148962
SRR2148963
SRR2148964
SRR2148965
SRR2148966
SRR2148968
SRR2148969
SRR2148970
SRR2148971
SRR2148972
SRR2148973
SRR2148974
SRR2148975
SRR2148976
SRR2148977
SRR2148978
SRR2153482
SRR2153483
SRR2154000
SRR2154001
SRR2154002
SRR2154003
SRR2154004
SRR2154005
SRR2154006
SRR2154007
SRR2154026
SRR2154027
SRR2154028
SRR2154029
SRR2154030
SRR2154031
SRR2154032
SRR2154033
SRR2154034
SRR2154035
SRR2154038
SRR2154039
SRR2154040
SRR2154041
SRR2154042
SRR2154043
SRR2154044
SRR2154045
SRR2154046
SRR2154047
SRR2154049
SRR2154051
SRR2154052
SRR2154053
SRR2154054
SRR2154055
SRR2154056
SRR2154057
SRR2154058
SRR2154059
SRR2156489
SRR2156490
SRR2156511
SRR2156512
SRR2156518
SRR2156520
SRR2156566
SRR2156569
SRR2156582
SRR2156605
SRR2156611
SRR2156619
SRR2156620
SRR2156631
SRR2157028
SRR2157029
SRR2163241
SRR2163250
SRR2163252
SRR2163253
SRR2163264
SRR2167828
SRR2167829
SRR2167830
SRR2167831
SRR2167832
SRR2167833
SRR2167834
SRR2167835
SRR2167836
SRR2167837
SRR2167838
SRR2167839
SRR2167840
SRR2167841
SRR2167842
SRR2167843
SRR2167844
SRR2167845
SRR2167846
SRR2167946
SRR2168739
SRR2174023
SRR2174080
SRR2174102
SRR2174143
SRR2176188
SRR2176189
SRR2176190
SRR2181630
SRR2181640
SRR2184246
SRR2184247
SRR2184248
SRR2184249
SRR2184250
SRR2184252
SRR2184253
SRR2184254
SRR2184255
SRR2184256
SRR2184257
SRR2192185
SRR2192200
SRR2194505
SRR2194506
SRR2219506
SRR2219561
SRR2219968
SRR2220989
SRR2220990
SRR2221015
SRR2221095
SRR2221096
SRR2221097
SRR2221098
SRR2221099
SRR2221100
SRR2221116
SRR2221118
SRR2221119
SRR2225315
SRR2225316
SRR2225317
SRR2225318
SRR2225319
SRR2225320
SRR2225322
SRR2225326
SRR2225328
SRR2225329
SRR2225330
SRR2225331
SRR2225332
SRR2225333
SRR2225335
SRR2225452
SRR2225453
SRR2229351
SRR2341561
SRR2341562
SRR2341563
SRR2341564
SRR2341565
SRR2341566
SRR2341618
SRR2341849
SRR2341898
SRR2341920
SRR2341921
SRR2341944
SRR2341977
SRR2342006
SRR2342007
SRR2342009
SRR2342040
SRR2352235
SRR2352236
SRR2352238
SRR2352239
SRR2352240
SRR2352241
SRR2352242
SRR2352243
SRR2352244
SRR2352245
SRR2352246
SRR2352247
SRR2352248
SRR2352249
SRR2352250
SRR2352252
SRR2354382
SRR2354464
SRR2401873
SRR2401874
SRR2401904
SRR2401905
SRR2401906
SRR2401907
SRR2401908
SRR2407143
SRR2407172
SRR2407177
SRR2412136
SRR2412137
SRR2414913
SRR2414914
SRR2414915
SRR2414916
SRR2414917
SRR2414918
SRR2414919
SRR2414920
SRR2414921
SRR2414922
SRR2414923
SRR2414924
SRR2421572
SRR2422614
SRR2422615
SRR2422616
SRR2422721
SRR2422722
SRR2423593
SRR2480529
SRR2480530
SRR2480531
SRR2482354
SRR2482355
SRR2482356
SRR2482357
SRR2482358
SRR2482359
SRR2482360
SRR2482361
SRR2482371
SRR2482372
SRR2482373
SRR2482374
SRR2482385
SRR2482386
SRR2482387
SRR2482388
SRR2482389
SRR2482390
SRR2482391
SRR2482392
SRR2482393
SRR2482394
SRR2482395
SRR2482396
SRR2482397
SRR2485306
SRR2485307
SRR2485308
SRR2485309
SRR2485310
SRR2485311
SRR2485312
SRR2485313
SRR2485314
SRR2485316
SRR2485317
SRR2485318
SRR2485319
SRR2485320
SRR2485321
SRR2485322
SRR2485323
SRR2532678
SRR2532685
SRR2532686
SRR2532687
SRR2532710
SRR2532711
SRR2533186
SRR2533187
SRR2533188
SRR2533189
SRR2533190
SRR2533191
SRR2533192
SRR2533398
SRR2533399
SRR2533400
SRR2533401
SRR2533402
SRR2533403
SRR2533404
SRR2533405
SRR2533406
SRR2533407
SRR2533408
SRR2533409
SRR2533538
SRR2533539
SRR2533541
SRR2533550
SRR2533561
SRR2533562
SRR2533597
SRR2533598
SRR2533599
SRR2533600
SRR2533601
SRR2533602
SRR2533603
SRR2533604
SRR2533605
SRR2533606
SRR2533607
SRR2533608
SRR2533609
SRR2533610
SRR2533611
SRR2533612
SRR2533614
SRR2533615
SRR2533616
SRR2533617
SRR2533618
SRR2533619
SRR2533620
SRR2533621
SRR2533622
SRR2533623
SRR2533624
SRR2533625
SRR2533626
SRR2533627
SRR2533628
SRR2533654
SRR2533655
SRR2533656
SRR2533677
SRR2533678
SRR2533679
SRR2533680
SRR2533681
SRR2533682
SRR2533683
SRR2533684
SRR2533685
SRR2533757
SRR2533760
SRR2533761
SRR2533762
SRR2533763
SRR2533764
SRR2533765
SRR2533766
SRR2533767
SRR2533768
SRR2533769
SRR2533770
SRR2533771
SRR2533772
SRR2533773
SRR2533774
SRR2533775
SRR2533776
SRR2533777
SRR2533778
SRR2533805
SRR2533825
SRR2533826
SRR2533827
SRR2533828
SRR2533829
SRR2534083
SRR2534159
SRR2534160
SRR2534161
SRR2534248
SRR2534249
SRR2540517
SRR2540518
SRR2540519
SRR2540520
SRR2540521
SRR2540522
SRR2540523
SRR2540524
SRR2540918
SRR2540919
SRR2540920
SRR2540921
SRR2540922
SRR2540925
SRR2540927
SRR2540929
SRR2540930
SRR2540932
SRR2540933
SRR2540934
SRR2541769
SRR2541770
SRR2542446
SRR2542462
SRR2542463
SRR2542464
SRR2542465
SRR2542466
SRR2542467
SRR2542468
SRR2542470
SRR2542471
SRR2542472
SRR2542473
SRR2542474
SRR2542475
SRR2542476
SRR2542500
SRR2544676
SRR2544677
SRR2544678
SRR2544679
SRR2544680
SRR2544683
SRR2544684
SRR2544794
SRR2544795
SRR2544796
SRR2544797
SRR2544798
SRR2544799
SRR2544802
SRR2544803
SRR2544804
SRR2544806
SRR2544807
SRR2544808
SRR2559360
SRR2559361
SRR2559362
SRR2559432
SRR2562274
SRR2562275
SRR2562276
SRR2562277
SRR2562279
SRR2562280
SRR2562281
SRR2562282
SRR2562283
SRR2564596
SRR2564597
SRR2564598
SRR2564599
SRR2564600
SRR2564601
SRR2564603
SRR2564604
SRR2564605
SRR2564606
SRR2564607
SRR2564615
SRR2564616
SRR2564617
SRR2564618
SRR2564620
SRR2564621
SRR2564622
SRR2568387
SRR2577523
SRR2577524
SRR2577525
SRR2577526
SRR2577569
SRR2577634
SRR2577635
SRR2577636
SRR2577637
SRR2577638
SRR2577639
SRR2578335
SRR2578336
SRR2578337
SRR2578338
SRR2578502
SRR2578657
SRR2583989
SRR2583990
SRR2583991
SRR2583992
SRR2583993
SRR2583994
SRR2583995
SRR2583996
SRR2583997
SRR2583998
SRR2583999
SRR2584001
SRR2584002
SRR2584016
SRR2584017
SRR2584018
SRR2584019
SRR2584020
SRR2584021
SRR2584333
SRR2584334
SRR2584335
SRR2584336
SRR2584337
SRR2584338
SRR2584339
SRR2584340
SRR2584342
SRR2584343
SRR2584344
SRR2584345
SRR2584346
SRR2584373
SRR2584374
SRR2584376
SRR2584377
SRR2584378
SRR2584379
SRR2584981
SRR2585380
SRR2585381
SRR2585383
SRR2585384
SRR2585387
SRR2585388
SRR2585389
SRR2585390
SRR2585391
SRR2585392
SRR2585401
SRR2585402
SRR2585403
SRR2585404
SRR2585405
SRR2585406
SRR2585407
SRR2585408
SRR2585409
SRR2585410
SRR2585411
SRR2585412
SRR2585413
SRR2585420
SRR2585421
SRR2585422
SRR2585424
SRR2585425
SRR2585426
SRR2585427
SRR2585431
SRR2585432
SRR2585433
SRR2585434
SRR2585435
SRR2585476
SRR2585477
SRR2585478
SRR2635078
SRR2636956
SRR2636957
SRR2636958
SRR2636959
SRR2636960
SRR2636961
SRR2636962
SRR2636963
SRR2636964
SRR2636965
SRR2636966
SRR2636967
SRR2636968
SRR2636969
SRR2636970
SRR2636971
SRR2646857
SRR2646858
SRR2646859
SRR2646860
SRR2646861
SRR2646862
SRR2646863
SRR2646864
SRR2646865
SRR2646866
SRR2646867
SRR2646868
SRR2646869
SRR2646870
SRR2646871
SRR2646872
SRR2646873
SRR2646874
SRR2646875
SRR2648202
SRR2648485
SRR2648508
SRR2648509
SRR2648517
SRR2648539
SRR2648684
SRR2650252
SRR2650253
SRR2650254
SRR2650300
SRR2650301
SRR2650302
SRR2650303
SRR2650304
SRR2650305
SRR2650306
SRR2650307
SRR2650308
SRR2650309
SRR2657569
SRR2657570
SRR2657571
SRR2658494
SRR2658495
SRR2658496
SRR2658497
SRR2659319
SRR2659321
SRR2659322
SRR2659324
SRR2659325
SRR2659327
SRR2671165
SRR2671166
SRR2671206
SRR2671209
SRR2671210
SRR2671489
SRR2673275
SRR2724013
SRR2724014
SRR2724015
SRR2724039
SRR2724066
SRR2724067
SRR2724068
SRR2724069
SRR2724070
SRR2724072
SRR2724073
SRR2724074
SRR2724075
SRR2724076
SRR2724145
SRR2724146
SRR2724147
SRR2724148
SRR2724149
SRR2727686
SRR2727687
SRR2727688
SRR2727689
SRR2727690
SRR2727691
SRR2727729
SRR2727732
SRR2727784
SRR2727785
SRR2727786
SRR2727787
SRR2727812
SRR2727848
SRR2727849
SRR2727850
SRR2727851
SRR2727853
SRR2727857
SRR2728246
SRR2728247
SRR2728248
SRR2728249
SRR2728250
SRR2728251
SRR2728252
SRR2728253
SRR2728254
SRR2728256
SRR2728257
SRR2728258
SRR2728259
SRR2728260
SRR2728261
SRR2728262
SRR2749727
SRR2749728
SRR2751894
SRR2751895
SRR2777507
SRR2777508
SRR2777509
SRR2777510
SRR2777511
SRR2777512
SRR2777513
SRR2777514
SRR2777515
SRR2777516
SRR2777517
SRR2777518
SRR2777519
SRR2777591
SRR2777592
SRR2777593
SRR2777594
SRR2811169
SRR2830759
SRR2830760
SRR2830761
SRR2830793
SRR2830883
SRR2830884
SRR2830907
SRR2830908
SRR2830910
SRR2831326
SRR2831327
SRR2831328
SRR2831329
SRR2831330
SRR2831334
SRR2831335
SRR2831337
SRR2831338
SRR2831339
SRR2831340
SRR2831341
SRR2848348
SRR2848752
SRR2848774
SRR2848780
SRR2848789
SRR2848790
SRR2848791
SRR2848792
SRR2848793
SRR2848794
SRR2848795
SRR2848796
SRR2848797
SRR2848798
SRR2848799
SRR2848800
SRR2848805
SRR2848806
SRR2848807
SRR2848808
SRR2848809
SRR2860613
SRR2860614
SRR2861502
SRR2861503
SRR2861504
SRR2861531
SRR2861532
SRR2861533
SRR2861534
SRR2861537
SRR2861538
SRR2878343
SRR2878344
SRR2878345
SRR2878346
SRR2878347
SRR2878348
SRR2878349
SRR2878350
SRR2878351
SRR2878352
SRR2878353
SRR2878354
SRR2878355
SRR2878356
SRR2878357
SRR2878361
SRR2878362
SRR2878363
SRR2889963
SRR2889964
SRR2889965
SRR2889968
SRR2889973
SRR2889975
SRR2889977
SRR2890155
SRR2891016
SRR2891017
SRR2891018
SRR2891019
SRR2891020
SRR2891021
SRR2891022
SRR2891023
SRR2891024
SRR2891025
SRR2891026
SRR2891027
SRR2891028
SRR2891029
SRR2891030
SRR2905845
SRR2905858
SRR2905859
SRR2905860
SRR2905861
SRR2905862
SRR2905864
SRR2905865
SRR2905866
SRR2905867
SRR2905868
SRR2905913
SRR2905914
SRR2905934
SRR2905940
SRR2905963
SRR2905964
SRR2905965
SRR2906012
SRR2906013
SRR2906058
SRR2906161
SRR2910646
SRR2910647
SRR2910648
SRR2910649
SRR2910650
SRR2910651
SRR2910879
SRR2910880
SRR2910881
SRR2910882
SRR2910883
SRR2910884
SRR2910885
SRR2910886
SRR2912315
SRR2912316
SRR2912317
SRR2912318
SRR2912319
SRR2912320
SRR2912321
SRR2912322
SRR2912323
SRR2914361
SRR2914362
SRR2914363
SRR2914364
SRR2914365
SRR2914408
SRR2914409
SRR2914410
SRR2914411
SRR2914412
SRR2914413
SRR2914414
SRR2914415
SRR2914416
SRR2914417
SRR2914419
SRR2914420
SRR2914421
SRR2914422
SRR2914423
SRR2914424
SRR2914425
SRR2914426
SRR2914427
SRR2914429
SRR2914430
SRR2914431
SRR2914432
SRR2914433
SRR2914434
SRR2914435
SRR2914436
SRR2914437
SRR2914438
SRR2914439
SRR2914441
SRR2914442
SRR2914443
SRR2914444
SRR2914505
SRR2914506
SRR2915353
SRR2915354
SRR2915355
SRR2915356
SRR2915357
SRR2915358
SRR2915359
SRR2915942
SRR2915944
SRR2915945
SRR2915946
SRR2915947
SRR2915949
SRR2915963
SRR2915964
SRR2915966
SRR2915967
SRR2915968
SRR2915969
SRR2915970
SRR2915971
SRR2915972
SRR2915973
SRR2915974
SRR2915975
SRR2915976
SRR2915977
SRR2915978
SRR2915980
SRR2915981
SRR2915982
SRR2915983
SRR2915984
SRR2915985
SRR2915986
SRR2915987
SRR2915988
SRR2915989
SRR2915990
SRR2915991
SRR2915992
SRR2915993
SRR2915994
SRR2915995
SRR2915996
SRR2915997
SRR2915998
SRR2915999
SRR2916000
SRR2916001
SRR2916697
SRR2916700
SRR2916701
SRR2916703
SRR2916704
SRR2916705
SRR2916706
SRR2916707
SRR2916708
SRR2916709
SRR2916710
SRR2916711
SRR2916712
SRR2916713
SRR2916714
SRR2916715
SRR2916716
SRR2917142
SRR2917143
SRR2917144
SRR2917146
SRR2917147
SRR2917153
SRR2917155
SRR2917156
SRR2917157
SRR2917158
SRR2917159
SRR2917160
SRR2917161
SRR2917162
SRR2917163
SRR2917164
SRR2917165
SRR2917166
SRR2917167
SRR2917168
SRR2917169
SRR2917171
SRR2917172
SRR2918064
SRR2918065
SRR2924557
SRR2924558
SRR2924559
SRR2924560
SRR2924561
SRR2924562
SRR2924563
SRR2924564
SRR2924565
SRR2924566
SRR2924567
SRR2924568
SRR2924569
SRR2924570
SRR2924571
SRR2924572
SRR2924573
SRR2924574
SRR2924575
SRR2924576
SRR2924577
SRR2924578
SRR2924579
SRR2924580
SRR2924581
SRR2924582
SRR2924583
SRR2924584
SRR2924585
SRR2924586
SRR2924587
SRR2924588
SRR2924589
SRR2924590
SRR2924591
SRR2924592
SRR2924593
SRR2924594
SRR2924595
SRR2924596
SRR2924598
SRR2924599
SRR2924600
SRR2924601
SRR2924602
SRR2924603
SRR2924604
SRR2952737
SRR2952738
SRR2952739
SRR2952740
SRR2952741
SRR2952742
SRR2952743
SRR2952744
SRR2952745
SRR2952746
SRR2952747
SRR2952748
SRR2952749
SRR2952750
SRR2952752
SRR2952754
SRR2952755
SRR2952756
SRR2952757
SRR2952758
SRR2952759
SRR2952760
SRR2952761
SRR2952762
SRR2952763
SRR2952764
SRR2952766
SRR2952767
SRR2952768
SRR2952769
SRR2952770
SRR2952771
SRR2952772
SRR2952773
SRR2952774
SRR2952775
SRR2952776
SRR2952777
SRR2953192
SRR2953193
SRR2953194
SRR2953195
SRR2953196
SRR2953197
SRR2953198
SRR2954295
SRR2954296
SRR2954297
SRR2954298
SRR2954300
SRR2954301
SRR2954302
SRR2954304
SRR2954305
SRR2954306
SRR2954307
SRR2954308
SRR2954309
SRR2954311
SRR2954312
SRR2954314
SRR2954315
SRR2954316
SRR2954859
SRR2960757
SRR2960759
SRR2960760
SRR2960761
SRR2960762
SRR2960763
SRR2960764
SRR2960765
SRR2960766
SRR2960767
SRR2960768
SRR2960769
SRR2960770
SRR2960771
SRR2960775
SRR2960776
SRR2960777
SRR2960778
SRR2960779
SRR2960780
SRR2960781
SRR2960782
SRR2960783
SRR2960784
SRR2960785
SRR2960786
SRR2960787
SRR2960788
SRR2960789
SRR2960790
SRR2960805
SRR2962368
SRR2962370
SRR2962371
SRR2962372
SRR2962373
SRR2962374
SRR2962375
SRR2962376
SRR2962377
SRR2962378
SRR2962379
SRR2962380
SRR2962381
SRR2962382
SRR2962383
SRR2968057
SRR2968058
SRR2968992
SRR2968993
SRR2969418
SRR2969419
SRR2969420
SRR2969421
SRR2969589
SRR2970869
SRR2970919
SRR2971133
SRR2972944
SRR2976724
SRR2976725
SRR2976726
SRR2976727
SRR2976728
SRR2976729
SRR2976730
SRR2976731
SRR2976732
SRR2976733
SRR2976734
SRR2976735
SRR2976736
SRR2976737
SRR2976738
SRR2976739
SRR2977534
SRR2977536
SRR2977537
SRR2977538
SRR2981082
SRR2982075
SRR2982076
SRR2982077
SRR2982078
SRR2982243
SRR2982244
SRR2982245
SRR2982246
SRR2982247
SRR2982248
SRR2982249
SRR2982250
SRR2986297
SRR2992823
SRR2992824
SRR2992847
SRR2993927
SRR2993928
SRR2993929
SRR2993983
SRR2994359
SRR2994362
SRR2994363
SRR2994364
SRR2994365
SRR2994366
SRR2994367
SRR2994371
SRR2994372
SRR2994373
SRR2994374
SRR2994375
SRR2994376
SRR2994380
SRR2994381
SRR2994382
SRR2994383
SRR2994642
SRR3099221
SRR3099222
SRR3099223
SRR3099224
SRR3099225
SRR3168962
SRR3168979
SRR3215380
SRR3215384
SRR3344832
SRR3344835
SRR3345290
SRR3345861
SRR3457999
SRR3644928
SRR3644931
SRR4038284
SRR4039722
SRR4039723
SRR5061768
SRR5195570
SRR5195571
SRR5195576
SRR545938
SRR5648093
SRR5648094
SRR5648110
SRR7551176
SRR7551180
SRR7551198
SRR8083119
SRR835447
SRR9042859
SRR9042860
SRR9157022
SRR9161616
SRR9162521
SRR9162878
SRR9162996
SRR9163340
SRR9163708
SRR9163850
SRR960174
SRR9916481
SRR9916482
SRR9917193
SRR3474644
SRR3474647
SRR3474648
SRR3474649
SRR3474651
SRR3474659
SRR3474660
SRR3474661
SRR3474662
SRR3474663
SRR3474664
SRR3474665
SRR3474666
SRR3474667
SRR3474668
SRR3474670
SRR3474671
SRR3474672
SRR3475851
SRR3479293
SRR3479646
SRR3488751
SRR3488864
SRR3488865
SRR3489317
SRR3489320
SRR3489788
SRR3489789
SRR3489790
SRR3489791
SRR3489792
SRR3489793
SRR3489795
SRR3489796
SRR3489797
SRR3489798
SRR3489799
SRR3489800
SRR3489801
SRR3489802
SRR3489803
SRR3489804
SRR3489805
SRR3489807
SRR3489808
SRR3489809
SRR3489810
SRR3489823
SRR3489824
SRR3489825
SRR3489826
SRR3489827
SRR3489828
SRR3489829
SRR3489830
SRR3489832
SRR3489833
SRR3489834
SRR3489837
SRR3489838
SRR3489839
SRR3489840
SRR3489841
SRR3489842
SRR3489843
SRR3489844
SRR3489846
SRR3489847
SRR3489848
SRR3489849
SRR3489850
SRR3489851
SRR3489852
SRR3489853
SRR3489854
SRR3489855
SRR3489856
SRR3489857
SRR3489858
SRR3489859
SRR3489860
SRR3489861
SRR3489862
SRR3489863
SRR3489864
SRR3489865
SRR3489866
SRR3489867
SRR3489868
SRR3489869
SRR3489870
SRR3489871
SRR3489872
SRR3489873
SRR3489874
SRR3489875
SRR3489876
SRR3489877
SRR3489878
SRR3489879
SRR3489880
SRR3489881
SRR3489882
SRR3489883
SRR3489884
SRR3489885
SRR3489886
SRR3489887
SRR3489888
SRR3489889
SRR3489890
SRR3489891
SRR3489892
SRR3489893
SRR3489908
SRR3489949
SRR3489971
SRR3489972
SRR3489973
SRR3489974
SRR3489975
SRR3489977
SRR3489978
SRR3489979
SRR3489980
SRR3489981
SRR3489982
SRR3489983
SRR3489984
SRR3489985
SRR3489986
SRR3489987
SRR3489988
SRR3489989
SRR3489990
SRR3489991
SRR3489992
SRR3489994
SRR3489995
SRR3489996
SRR3489997
SRR3489998
SRR3489999
SRR3490000
SRR3490002
SRR3490003
SRR3490004
SRR3490005
SRR3490006
SRR3490007
SRR3490072
SRR3490073
SRR3490074
SRR3490075
SRR3490076
SRR3490077
SRR3490078
SRR3490079
SRR3490080
SRR3490081
SRR3490082
SRR3490083
SRR3490085
SRR3490086
SRR3490087
SRR3490088
SRR3490089
SRR3490090
SRR3490091
SRR3490092
SRR3490093
SRR3490094
SRR3490095
SRR3490096
SRR3490097
SRR3490099
SRR3490100
SRR3490101
SRR3490102
SRR3490103
SRR3490104
SRR3490105
SRR3490106
SRR3490107
SRR3490108
SRR3490109
SRR3490110
SRR3490111
SRR3490112
SRR3490113
SRR3490114
SRR3490115
SRR3490116
SRR3490117
SRR3490118
SRR3490119
SRR3490120
SRR3490121
SRR3490122
SRR3490123
SRR3490124
SRR3490125
SRR3490126
SRR3490127
SRR3490128
SRR3490129
SRR3490130
SRR3490131
SRR3490148
SRR3490149
SRR3490150
SRR3490151
SRR3490152
SRR3490154
SRR3497909
SRR3497923
SRR3497924
SRR3497932
SRR3497933
SRR3497934
SRR3497940
SRR3498033
SRR3501552
SRR3503464
SRR3509856
SRR3509924
SRR3509925
SRR3509926
SRR3509928
SRR3509929
SRR3509930
SRR3509931
SRR3509933
SRR3509934
SRR3509935
SRR3509937
SRR3509938
SRR3509939
SRR3509940
SRR3509942
SRR3509943
SRR3510015
SRR3510016
SRR3510304
SRR3532760
SRR3532762
SRR3532763
SRR3532764
SRR3535385
SRR3535386
SRR3535387
SRR3535388
SRR3535389
SRR3535390
SRR3535391
SRR3535392
SRR3535393
SRR3535394
SRR3535395
SRR3535396
SRR3535726
SRR3536239
SRR3540812
SRR3540825
SRR3540957
SRR3540958
SRR3540959
SRR3540960
SRR3545237
SRR3545238
SRR3545242
SRR3545244
SRR3545245
SRR3545246
SRR3545247
SRR3545248
SRR3545249
SRR3545251
SRR3545252
SRR3545253
SRR3545254
SRR3545255
SRR3545256
SRR3545258
SRR3545259
SRR3545260
SRR3547982
SRR3547983
SRR3547984
SRR3547985
SRR3547986
SRR3547987
SRR3547988
SRR3554618
SRR3554621
SRR3554624
SRR3554626
SRR3554627
SRR3554809
SRR3554811
SRR3555067
SRR3556243
SRR3556244
SRR3571282
SRR3571283
SRR3571284
SRR3571285
SRR3571286
SRR3571287
SRR3571288
SRR3571289
SRR3571290
SRR3571291
SRR3571292
SRR3571294
SRR3571295
SRR3571296
SRR3571297
SRR3571298
SRR3574237
SRR3574517
SRR3575112
SRR3575116
SRR3575118
SRR3578980
SRR3578981
SRR3578994
SRR3578995
SRR3578997
SRR3578998
SRR3578999
SRR3579404
SRR3579419
SRR3579420
SRR3579421
SRR3579422
SRR3579423
SRR3579424
SRR3579425
SRR3579426
SRR3579427
SRR3579428
SRR3579429
SRR3579431
SRR3590575
SRR3590622
SRR3590648
SRR3590650
SRR3590912
SRR3590917
SRR3593479
SRR3593480
SRR3593511
SRR3593512
SRR3593513
SRR3593514
SRR3593515
SRR3593516
SRR3593517
SRR3593518
SRR3593519
SRR3593520
SRR3593521
SRR3593794
SRR3606547
SRR3606548
SRR3606549
SRR3606550
SRR3606551
SRR3606552
SRR3606553
SRR3606554
SRR3606555
SRR3606562
SRR3606563
SRR3606564
SRR3606565
SRR3606566
SRR3606570
SRR3606573
SRR3606574
SRR3606575
SRR3606576
SRR3606577
SRR3606578
SRR3606579
SRR3606580
SRR3606581
SRR3606587
SRR3606588
SRR3606921
SRR3606922
SRR3606923
SRR3606924
SRR3606925
SRR3606926
SRR3606927
SRR3606928
SRR3606929
SRR3606930
SRR3606951
SRR3606952
SRR3606953
SRR3606954
SRR3606955
SRR3606956
SRR3606957
SRR3606958
SRR3606960
SRR3606961
SRR3606962
SRR3606963
SRR3606964
SRR3606965
SRR3606966
SRR3606967
SRR3606968
SRR3606969
SRR3606970
SRR3606971
SRR3606972
SRR3606973
SRR3606974
SRR3606975
SRR3606976
SRR3606977
SRR3606978
SRR3606979
SRR3606980
SRR3606981
SRR3606982
SRR3606983
SRR3611557
SRR3611558
SRR3611559
SRR3611560
SRR3611563
SRR3611565
SRR3611567
SRR3611769
SRR3611771
SRR3611773
SRR3611776
SRR3611778
SRR3611901
SRR3613198
SRR3616852
SRR3617035
SRR3617036
SRR3622467
SRR3622468
SRR3622469
SRR3622470
SRR3622471
SRR3622472
SRR3622473
SRR3622474
SRR3622476
SRR3622477
SRR3622478
SRR3622479
SRR3622481
SRR3623949
SRR3623952
SRR3623972
SRR3624075
SRR3632211
SRR3634417
SRR3634418
SRR3634419
SRR3634420
SRR3634421
SRR3634422
SRR3634423
SRR3634424
SRR3634425
SRR3634426
SRR3634427
SRR3634428
SRR3634429
SRR3634432
SRR3634433
SRR3634434
SRR3634435
SRR3634436
SRR3634437
SRR3634438
SRR3634439
SRR3634440
SRR3634441
SRR3634442
SRR3634446
SRR3634447
SRR3634448
SRR3634449
SRR3634450
SRR3634472
SRR3634480
SRR3634482
SRR3634483
SRR3642910
SRR3642913
SRR3642914
SRR3642919
SRR3642922
SRR3642926
SRR3642961
SRR3642984
SRR3642987
SRR3642988
SRR3642989
SRR3642991
SRR3644423
SRR3644424
SRR3644425
SRR3644429
SRR3644432
SRR3647040
SRR3647044
SRR3647046
SRR3647048
SRR3647314
SRR3647315
SRR3647316
SRR3647317
SRR3647318
SRR3647319
SRR3647320
SRR3647321
SRR3647322
SRR3647323
SRR3647324
SRR3647325
SRR3649721
SRR3649722
SRR3649723
SRR3649724
SRR3649725
SRR3649726
SRR3649727
SRR3649728
SRR3649729
SRR3649730
SRR3649731
SRR3649756
SRR3649757
SRR3649789
SRR3654319
SRR3657261
SRR3657262
SRR3657263
SRR3657264
SRR3657265
SRR3657266
SRR3657267
SRR3657268
SRR3657444
SRR3657447
SRR3657448
SRR3659463
SRR3659464
SRR3659465
SRR3659466
SRR3659467
SRR3659468
SRR3659469
SRR3659470
SRR3659836
SRR3659837
SRR3660012
SRR3660013
SRR3660014
SRR3660015
SRR3660016
SRR3660017
SRR3660018
SRR3660019
SRR3660020
SRR3660021
SRR3660022
SRR3660023
SRR3660024
SRR3660025
SRR3660026
SRR3660090
SRR3660092
SRR3660093
SRR3660094
SRR3660123
SRR3660124
SRR3660125
SRR3660126
SRR3660127
SRR3663620
SRR3663621
SRR3663622
SRR3663623
SRR3663624
SRR3663625
SRR3663626
SRR3663627
SRR3663796
SRR3663797
SRR3663798
SRR3666078
SRR3667092
SRR3669853
SRR3669856
SRR3669936
SRR3669937
SRR3669979
SRR3674657
SRR3674669
SRR3681101
SRR3703076
SRR3703077
SRR3703078
SRR3707414
SRR3707472
SRR3707473
SRR3707632
SRR3708042
SRR3708043
SRR3708050
SRR3708053
SRR3710036
SRR3710250
SRR3710271
SRR3710276
SRR3710278
SRR3711020
SRR3712443
SRR3712466
SRR3712467
SRR3712468
SRR3712469
SRR3712470
SRR3712471
SRR3712472
SRR3712473
SRR3715513
SRR3715673
SRR3723049
SRR3723050
SRR3723072
SRR3723120
SRR3724524
SRR3724562
SRR3724563
SRR3724564
SRR3724565
SRR3724805
SRR3724812
SRR3724821
SRR3726292
SRR3726298
SRR3726300
SRR3726308
SRR3726314
SRR3732731
SRR3734002
SRR3734003
SRR3734004
SRR3734005
SRR3734006
SRR3734007
SRR3734009
SRR3740040
SRR3743153
SRR3743160
SRR3743161
SRR3743162
SRR3743165
SRR3743166
SRR3743167
SRR3743169
SRR3743170
SRR3743176
SRR3743185
SRR3743186
SRR3743187
SRR3743188
SRR3743333
SRR3743334
SRR3743882
SRR3745081
SRR3747655
SRR3747686
SRR3747687
SRR3765323
SRR3765364
SRR3765365
SRR3765390
SRR3765414
SRR3765415
SRR3771333
SRR3771337
SRR3771465
SRR3771466
SRR3771467
SRR3771473
SRR3771474
SRR3771476
SRR3771477
SRR3771478
SRR3773130
SRR3773154
SRR3798013
SRR3823933
SRR3823935
SRR3823936
SRR3823938
SRR3823939
SRR3823940
SRR3823941
SRR3823942
SRR3823943
SRR3823944
SRR3823945
SRR3823954
SRR3823955
SRR3823956
SRR3823957
SRR3823958
SRR3823959
SRR3823960
SRR3824002
SRR3824003
SRR3824004
SRR3824005
SRR3824006
SRR3824007
SRR3824008
SRR3824009
SRR3824010
SRR3825228
SRR3825229
SRR3825230
SRR3825231
SRR3826858
SRR3826948
SRR3830897
SRR3878182
SRR3878183
SRR3878184
SRR3878185
SRR3878186
SRR3878187
SRR3878188
SRR3878189
SRR3878190
SRR3878191
SRR3878192
SRR3878193
SRR3878194
SRR3878195
SRR3878196
SRR3878197
SRR3878198
SRR3878199
SRR3878711
SRR3878734
SRR3878737
SRR3878738
SRR3879327
SRR3880288
SRR3880534
SRR3886557
SRR3886559
SRR3887976
SRR3895598
SRR3921628
SRR3921650
SRR3921651
SRR3921653
SRR3921654
SRR3921655
SRR3921656
SRR3922278
SRR3924537
SRR3924538
SRR3924539
SRR3924540
SRR3924541
SRR3924542
SRR3924543
SRR3924544
SRR3924545
SRR3924546
SRR3924547
SRR3924548
SRR3925085
SRR3928475
SRR3928631
SRR3928664
SRR3928665
SRR3928666
SRR3928667
SRR3928668
SRR3928669
SRR3928670
SRR3928671
SRR3928672
SRR3928673
SRR3928692
SRR3928775
SRR3929000
SRR3929001
SRR3929002
SRR3929003
SRR3929004
SRR3929005
SRR3929006
SRR3929007
SRR3929008
SRR3929009
SRR3929011
SRR3929012
SRR3929013
SRR3929014
SRR3929015
SRR3929016
SRR3929017
SRR3929018
SRR3929019
SRR3929020
SRR3929084
SRR3930175
SRR3930176
SRR3930177
SRR3930178
SRR3930179
SRR3930180
SRR3930181
SRR3930182
SRR3930183
SRR3930184
SRR3930185
SRR3930186
SRR3930187
SRR3930188
SRR3930189
SRR3930190
SRR3930191
SRR3930192
SRR3930193
SRR3930194
SRR3930195
SRR3930196
SRR3930197
SRR3930198
SRR3930199
SRR3930200
SRR3930201
SRR3930202
SRR3930203
SRR3930204
SRR3930205
SRR3930206
SRR3930207
SRR3930208
SRR3930422
SRR3930423
SRR3931888
SRR3932722
SRR3932723
SRR3932724
SRR3932725
SRR3932726
SRR3932727
SRR3933745
SRR3933746
SRR3933748
SRR3933749
SRR3933750
SRR3933751
SRR3933752
SRR3933754
SRR3933755
SRR3933757
SRR3933758
SRR3933759
SRR3933879
SRR3939035
SRR3944457
SRR3944712
SRR3944715
SRR3944716
SRR3944717
SRR3944718
SRR3944719
SRR3944721
SRR3944722
SRR3945065
SRR3945503
SRR3945507
SRR3945508
SRR3945509
SRR3945510
SRR3945582
SRR3945583
SRR3945584
SRR3945585
SRR3945586
SRR3945587
SRR3945588
SRR3945589
SRR3945590
SRR3945591
SRR3945592
SRR3945593
SRR3945594
SRR3945595
SRR3945596
SRR3945597
SRR3945598
SRR3945599
SRR3945600
SRR3945601
SRR3945602
SRR3945603
SRR3945604
SRR3945605
SRR3945606
SRR3945607
SRR3945608
SRR3945609
SRR3945610
SRR3945611
SRR3945612
SRR3945613
SRR3945614
SRR3945615
SRR3945616
SRR3945617
SRR3948438
SRR3948512
SRR3948513
SRR3948599
SRR3951416
SRR3951459
SRR3952217
SRR3953056
SRR3953128
SRR3953130
SRR3985721
SRR3985787
SRR3985794
SRR3985795
SRR3985829
SRR3985830
SRR3985889
SRR3986076
SRR3986217
SRR3986218
SRR3986219
SRR3986221
SRR3986222
SRR3986223
SRR3986224
SRR3986225
SRR3986226
SRR3986879
SRR3986880
SRR3990992
SRR3990993
SRR3990994
SRR3990995
SRR3991003
SRR3991004
SRR3991005
SRR3991321
SRR3991661
SRR3991662
SRR3991664
SRR3992160
SRR3993242
SRR3993244
SRR3993732
SRR3995816
SRR3995859
SRR3995860
SRR3995865
SRR3995870
SRR3995871
SRR3995872
SRR3995873
SRR3995874
SRR3995875
SRR3995876
SRR3995877
SRR3995878
SRR3996613
SRR3996792
SRR3999958
SRR4000016
SRR4000017
SRR4000018
SRR4000020
SRR4000021
SRR4000022
SRR4000023
SRR4000024
SRR4004041
SRR4004042
SRR4005295
SRR4005296
SRR4005297
SRR4005298
SRR4005299
SRR4005300
SRR4005301
SRR4005302
SRR4005303
SRR4005304
SRR4005305
SRR4005306
SRR4005307
SRR4005431
SRR4005433
SRR4005446
SRR4005447
SRR4011140
SRR4011141
SRR4014375
SRR4014376
SRR4014377
SRR4014378
SRR4014384
SRR4014385
SRR4014386
SRR4014387
SRR4014388
SRR4014389
SRR4014390
SRR4014391
SRR4014392
SRR4014393
SRR4014395
SRR4014545
SRR4014829
SRR4014991
SRR4015358
SRR4015359
SRR4015360
SRR4017859
SRR4019078
SRR4019563
SRR4019564
SRR4020115
SRR4022309
SRR4022310
SRR4022311
SRR4022312
SRR4022314
SRR4022316
SRR4024752
SRR4024753
SRR4026433
SRR4031385
SRR4031386
SRR4031387
SRR4031418
SRR4031419
SRR4031420
SRR4031421
SRR4031422
SRR4031423
SRR4031424
SRR4031425
SRR4031426
SRR4031575
SRR4032184
SRR4032185
SRR4032186
SRR4032187
SRR4032188
SRR4032991
SRR4032992
SRR4032993
SRR4032994
SRR4032995
SRR4032996
SRR4032997
SRR4032998
SRR4033001
SRR4034990
SRR4034991
SRR4034994
SRR4039077
SRR4039098
SRR4039099
SRR4039100
SRR4039101
SRR4039102
SRR4039103
SRR4039104
SRR4039105
SRR4039106
SRR4039107
SRR4039108
SRR4039109
SRR4039110
SRR4039111
SRR4039112
SRR4039113
SRR4039118
SRR4039354
SRR4039745
SRR4039746
SRR4039747
SRR4039748
SRR4039749
SRR4039750
SRR4039751
SRR4039752
SRR4039753
SRR4039754
SRR4039755
SRR4039756
SRR4039786
SRR4039787
SRR4046805
SRR4046824
SRR4047145
SRR4047735
SRR4048281
SRR4048284
SRR4048527
SRR4048557
SRR4048558
SRR4048559
SRR4048561
SRR4048568
SRR4048569
SRR4050189
SRR4050191
SRR4054281
SRR4064276
SRR4064277
SRR4064278
SRR4064279
SRR4064280
SRR4064281
SRR4064282
SRR4064286
SRR4064287
SRR4064288
SRR4064289
SRR4064290
SRR4065118
SRR4065119
SRR4089976
SRR4089978
SRR4089980
SRR4090659
SRR4090988
SRR4093249
SRR4093250
SRR4093252
SRR4093253
SRR4094950
SRR4095039
SRR4098614
SRR4098655
SRR4098703
SRR4098708
SRR4098791
SRR4098792
SRR4098793
SRR4098794
SRR4098795
SRR4098796
SRR4098797
SRR4098798
SRR4098799
SRR4098800
SRR4098801
SRR4101558
SRR4105354
SRR4106383
SRR4116060
SRR4116061
SRR4116062
SRR4119763
SRR4119764
SRR4119765
SRR4119766
SRR4124931
SRR4124932
SRR4124933
SRR4124934
SRR4124935
SRR4124936
SRR4124937
SRR4124938
SRR4124940
SRR4174973
SRR4174974
SRR4175245
SRR4175247
SRR4175248
SRR4175256
SRR4175257
SRR4175258
SRR4175260
SRR4175262
SRR4175263
SRR4175264
SRR4176761
SRR4190327
SRR4190328
SRR4190329
SRR4190330
SRR4190331
SRR4190332
SRR4190333
SRR4190334
SRR4190335
SRR4190336
SRR4190337
SRR4190338
SRR4228275
SRR4228280
SRR4228348
SRR4228459
SRR4237692
SRR4237743
SRR4237744
SRR4237745
SRR4237753
SRR4237754
SRR4237755
SRR4237756
SRR4237757
SRR4237758
SRR4237759
SRR4237760
SRR4237761
SRR4237763
SRR4237765
SRR4237880
SRR4237881
SRR4237882
SRR4237883
SRR4237884
SRR4239446
SRR4239552
SRR4239759
SRR4241316
SRR4244256
SRR4244324
SRR4244325
SRR4250140
SRR4250141
SRR4250142
SRR4252479
SRR4252480
SRR4252481
SRR4252482
SRR4252483
SRR4252484
SRR4252485
SRR4252486
SRR4252488
SRR4252489
SRR4252499
SRR4252536
SRR4252537
SRR4252539
SRR4252540
SRR4252544
SRR4252545
SRR4252546
SRR4252547
SRR4252549
SRR4252550
SRR4252551
SRR4252552
SRR4252553
SRR4252554
SRR4252555
SRR4252556
SRR4252557
SRR4252558
SRR4255372
SRR4255592
SRR4255593
SRR4255594
SRR4255794
SRR4256019
SRR4256020
SRR4256021
SRR4256022
SRR4256613
SRR4257450
SRR4257978
SRR4258010
SRR4258057
SRR4258144
SRR4272059
SRR4272060
SRR4272061
SRR4272062
SRR4272562
SRR4273012
SRR4273013
SRR4291429
SRR4292624
SRR4292625
SRR4292626
SRR4294718
SRR4294726
SRR4294727
SRR4294728
SRR4294729
SRR4294730
SRR4294731
SRR4294732
SRR4295152
SRR4295153
SRR4295257
SRR4295270
SRR4297696
SRR4298884
SRR4298915
SRR4298916
SRR4298917
SRR4298918
SRR4298919
SRR4298920
SRR4298921
SRR4298922
SRR4298923
SRR4298924
SRR4298925
SRR4299741
SRR4299743
SRR4300982
SRR4300989
SRR4300993
SRR4300995
SRR4301009
SRR4301012
SRR4301090
SRR4301091
SRR4301092
SRR4301093
SRR4301094
SRR4301095
SRR4301096
SRR4301097
SRR4301098
SRR4301099
SRR4301101
SRR4301102
SRR4301103
SRR4301105
SRR4301125
SRR4305545
SRR4305546
SRR4305547
SRR4305548
SRR4305549
SRR4305550
SRR4305552
SRR4305553
SRR4305554
SRR4305571
SRR4305574
SRR4305575
SRR4305576
SRR4309589
SRR4341018
SRR4341158
SRR4341159
SRR4341160
SRR4345491
SRR4345492
SRR4345493
SRR4345494
SRR4345495
SRR4374770
SRR4374771
SRR4374772
SRR4416132
SRR4416133
SRR4416134
SRR4416135
SRR4416136
SRR4416137
SRR4416138
SRR4416139
SRR4416140
SRR4416141
SRR4416142
SRR4416143
SRR4416144
SRR4416145
SRR4416146
SRR4416147
SRR4416148
SRR4416149
SRR4416150
SRR4416151
SRR4416152
SRR4416153
SRR4416154
SRR4416155
SRR4416156
SRR4416157
SRR4416158
SRR4416159
SRR4416160
SRR4416161
SRR4416162
SRR4416163
SRR4416165
SRR4417567
SRR4417850
SRR4417905
SRR4417906
SRR4417907
SRR4417908
SRR4417909
SRR4417910
SRR4417911
SRR4417912
SRR4417913
SRR4417914
SRR4417915
SRR4417916
SRR4417917
SRR4417918
SRR4417919
SRR4417920
SRR4418293
SRR4418744
SRR4418753
SRR4418754
SRR4418755
SRR4418756
SRR4418757
SRR4418758
SRR4418759
SRR4418760
SRR4419018
SRR4419035
SRR4419036
SRR4419037
SRR4420327
SRR4420328
SRR4420329
SRR4420330
SRR4420331
SRR4420696
SRR4420813
SRR4421248
SRR4421249
SRR4421250
SRR4421251
SRR4421252
SRR4421253
SRR4421254
SRR4421255
SRR4421256
SRR4421257
SRR4421258
SRR4421259
SRR4421260
SRR4421261
SRR4421262
SRR4427114
SRR4427297
SRR4427298
SRR4431676
SRR4431677
SRR4431678
SRR4431679
SRR4431681
SRR4431682
SRR4431683
SRR4431684
SRR4431685
SRR4431686
SRR4431687
SRR4431688
SRR4431689
SRR4431690
SRR4431692
SRR4434281
SRR4436089
SRR4444361
SRR4446124
SRR4446252
SRR4446254
SRR4446265
SRR4446290
SRR4446293
SRR4446333
SRR4446452
SRR4446454
SRR4446457
SRR4446458
SRR4446461
SRR4446462
SRR4446463
SRR4446464
SRR4446465
SRR4446466
SRR4446468
SRR4446469
SRR4446473
SRR4446665
SRR4446666
SRR4446667
SRR4446668
SRR4446669
SRR4446670
SRR4446671
SRR4448178
SRR4449816
SRR4449818
SRR4449819
SRR4450279
SRR4450280
SRR4450281
SRR4450282
SRR4450283
SRR4450284
SRR4450285
SRR4450286
SRR4450287
SRR4450288
SRR4450289
SRR4451752
SRR4451753
SRR4453182
SRR4453628
SRR4453629
SRR4453689
SRR4453695
SRR4453698
SRR4454195
SRR4454637
SRR4454642
SRR4454643
SRR4454647
SRR4455045
SRR4455085
SRR4456860
SRR4457908
SRR4457909
SRR4457912
SRR4473701
SRR4473705
SRR4473709
SRR4473711
SRR4473712
SRR4473713
SRR4473714
SRR4473716
SRR4473717
SRR4473718
SRR4473719
SRR4473723
SRR4473724
SRR4473726
SRR4473728
SRR4473730
SRR4733488
SRR4733489
SRR4733490
SRR4733491
SRR4733492
SRR4733493
SRR4733510
SRR4733511
SRR4733512
SRR4733513
SRR4733514
SRR4733515
SRR4733517
SRR4733958
SRR4733960
SRR4733961
SRR4733962
SRR4733963
SRR4733965
SRR4733967
SRR4733968
SRR4733969
SRR4733970
SRR4733971
SRR4733972
SRR4733973
SRR4733975
SRR4772228
SRR4824684
SRR4841414
SRR4841805
SRR4841806
SRR4875379
SRR4875380
SRR4875382
SRR4875383
SRR4875384
SRR4875387
SRR4875388
SRR4875389
SRR4875390
SRR4875391
SRR4875392
SRR4875393
SRR4880494
SRR4880495
SRR4880496
SRR4893109
SRR4893110
SRR4893112
SRR4896307
SRR4896308
SRR4929955
SRR4929956
SRR4929959
SRR4947447
SRR4947450
SRR4947525
SRR4947532
SRR5000192
SRR5000193
SRR5000194
SRR5000195
SRR5000196
SRR5000197
SRR5000198
SRR5000199
SRR5000200
SRR5000264
SRR5000307
SRR5000308
SRR5000312
SRR5000316
SRR5000317
SRR5000319
SRR5000710
SRR5000711
SRR5000712
SRR5000713
SRR5000714
SRR5000715
SRR5000716
SRR5000717
SRR5000718
SRR5000719
SRR5008774
SRR5010511
SRR5010512
SRR5010513
SRR5010514
SRR5010515
SRR5010516
SRR5010517
SRR5010518
SRR5010519
SRR5010522
SRR5010550
SRR5016686
SRR5016687
SRR5016688
SRR5016689
SRR5016690
SRR5016691
SRR5016692
SRR5016719
SRR5016720
SRR5016721
SRR5016722
SRR5016723
SRR5016724
SRR5016725
SRR5016726
SRR5016783
SRR5016784
SRR5016785
SRR5016787
SRR5016789
SRR5016790
SRR5016792
SRR5016793
SRR5016843
SRR5016844
SRR5016845
SRR5016846
SRR5016847
SRR5016848
SRR5016849
SRR5016850
SRR5016851
SRR5016852
SRR5016853
SRR5016854
SRR5016855
SRR5016856
SRR5016857
SRR5016859
SRR5016861
SRR5016866
SRR5016867
SRR5016872
SRR5016873
SRR5016874
SRR5016875
SRR5016876
SRR5016880
SRR5016881
SRR5016882
SRR5016883
SRR5016884
SRR5016885
SRR5016886
SRR5016887
SRR5016888
SRR5016892
SRR5016896
SRR5016898
SRR5016899
SRR5016901
SRR5016902
SRR5016904
SRR5016905
SRR5016906
SRR5016907
SRR5016908
SRR5016975
SRR5016981
SRR5016986
SRR5016996
SRR5016998
SRR5017001
SRR5017002
SRR5017009
SRR5017013
SRR5017015
SRR5017016
SRR5017019
SRR5017022
SRR5017025
SRR5017057
SRR5017058
SRR5017079
SRR5017114
SRR5017140
SRR5017143
SRR5017148
SRR5017153
SRR5017170
SRR5017504
SRR5017507
SRR5017512
SRR5017514
SRR5017516
SRR5019798
SRR5019800
SRR5019801
SRR5019802
SRR5019803
SRR5019804
SRR5019805
SRR5019806
SRR5019807
SRR5019808
SRR5019809
SRR5019810
SRR5023356
SRR5027549
SRR5032258
SRR5032259
SRR5032260
SRR5032262
SRR5037232
SRR5037233
SRR5037234
SRR5037235
SRR5037289
SRR5037304
SRR5037715
SRR5037716
SRR5037719
SRR5037783
SRR5037784
SRR5037785
SRR5037786
SRR5037787
SRR5037790
SRR5037792
SRR5037793
SRR5037886
SRR5040629
SRR5042416
SRR5042417
SRR5042418
SRR5042981
SRR5042982
SRR5042983
SRR5042984
SRR5042985
SRR5042986
SRR5042987
SRR5042988
SRR5042989
SRR5042990
SRR5042991
SRR5042992
SRR5042993
SRR5042994
SRR5042995
SRR5042996
SRR5042997
SRR5042999
SRR5043000
SRR5043001
SRR5043030
SRR5043166
SRR5043169
SRR5043170
SRR5043172
SRR5043175
SRR5043962
SRR5043963
SRR5044007
SRR5044010
SRR5044976
SRR5045462
SRR5045463
SRR5045465
SRR5045466
SRR5047373
SRR5047374
SRR5047481
SRR5047482
SRR5047483
SRR5047484
SRR5047485
SRR5047487
SRR5047488
SRR5047489
SRR5047491
SRR5047493
SRR5047495
SRR5047502
SRR5047503
SRR5047504
SRR5047507
SRR5047508
SRR5047510
SRR5047511
SRR5047512
SRR5047517
SRR5047518
SRR5047519
SRR5047520
SRR5047521
SRR5047522
SRR5047523
SRR5047525
SRR5049011
SRR5049012
SRR5056320
SRR5056321
SRR5056322
SRR5056323
SRR5056324
SRR5056326
SRR5056328
SRR5056329
SRR5056541
SRR5056641
SRR5057172
SRR5057178
SRR5057179
SRR5057181
SRR5057182
SRR5057184
SRR5057185
SRR5057187
SRR5057462
SRR5057463
SRR5057464
SRR5057465
SRR5057466
SRR5057467
SRR5057468
SRR5057469
SRR5057470
SRR5057471
SRR5057472
SRR5057473
SRR5057474
SRR5058894
SRR5058895
SRR5058909
SRR5058910
SRR5058913
SRR5058914
SRR5058917
SRR5058931
SRR5058935
SRR5058948
SRR5058949
SRR5058950
SRR5058951
SRR5058952
SRR5059417
SRR5062562
SRR5063202
SRR5063203
SRR5063212
SRR5063213
SRR5063214
SRR5063215
SRR5066063
SRR5066064
SRR5066065
SRR5066066
SRR5066070
SRR5066071
SRR5066072
SRR5066073
SRR5066074
SRR5066075
SRR5066076
SRR5066078
SRR5066079
SRR5066080
SRR5070534
SRR5070577
SRR5070579
SRR5070580
SRR5070583
SRR5071362
SRR5071588
SRR5076585
SRR5076605
SRR5076611
SRR5076622
SRR5076628
SRR5076634
SRR5076645
SRR5076651
SRR5076672
SRR5076673
SRR5076674
SRR5076741
SRR5076757
SRR5076786
SRR5076982
SRR5076986
SRR5076991
SRR5076992
SRR5076993
SRR5076994
SRR5076995
SRR5076996
SRR5076997
SRR5076998
SRR5076999
SRR5077025
SRR5077026
SRR5077027
SRR5077028
SRR5077029
SRR5079858
SRR5079899
SRR5088737
SRR5091624
SRR5091625
SRR5091626
SRR5091627
SRR5091633
SRR5091684
SRR5091686
SRR5091693
SRR5092014
SRR5092015
SRR5092016
SRR5092018
SRR5092019
SRR5093684
SRR5093685
SRR5093689
SRR5093691
SRR5093787
SRR5093788
SRR5099194
SRR5099195
SRR5099196
SRR5100798
SRR5100799
SRR5100904
SRR5105902
SRR5105903
SRR5105904
SRR5105905
SRR5105906
SRR5105908
SRR5105909
SRR5105955
SRR5110409
SRR5113877
SRR5113878
SRR5113879
SRR5113880
SRR5113881
SRR5113882
SRR5113883
SRR5113884
SRR5113885
SRR5113886
SRR5116279
SRR5116291
SRR5116292
SRR5116297
SRR5116300
SRR5116519
SRR5116520
SRR5116521
SRR5116522
SRR5116523
SRR5116524
SRR5116577
SRR5116579
SRR5116686
SRR5116687
SRR5116688
SRR5116689
SRR5116690
SRR5116691
SRR5117049
SRR5117427
SRR5117428
SRR5117429
SRR5117432
SRR5117433
SRR5117434
SRR5117436
SRR5120729
SRR5120751
SRR5120758
SRR5120760
SRR5120761
SRR5120762
SRR5120763
SRR5120764
SRR5120765
SRR5120766
SRR5120767
SRR5120768
SRR5120769
SRR5120770
SRR5120771
SRR5120773
SRR5120964
SRR5120965
SRR5120966
SRR5120967
SRR5120968
SRR5120969
SRR5120980
SRR5120983
SRR5120984
SRR5120986
SRR5121005
SRR5121006
SRR5121407
SRR5121408
SRR5123176
SRR5123177
SRR5125070
SRR5125071
SRR5128308
SRR5128309
SRR5131992
SRR5131993
SRR5131994
SRR5131995
SRR5131997
SRR5131998
SRR5131999
SRR5132004
SRR5132006
SRR5132011
SRR5132014
SRR5132017
SRR5132019
SRR5132299
SRR5133468
SRR5133469
SRR5133470
SRR5133473
SRR5133474
SRR5133475
SRR5133476
SRR5133477
SRR5133478
SRR5133496
SRR5133497
SRR5133498
SRR5133499
SRR5133500
SRR5134310
SRR5134311
SRR5134312
SRR5134313
SRR5134387
SRR5134409
SRR5134697
SRR5134698
SRR5134699
SRR5134700
SRR5134701
SRR5134702
SRR5134703
SRR5134704
SRR5134705
SRR5134706
SRR5136584
SRR5139509
SRR5139510
SRR5139795
SRR5141919
SRR5141920
SRR5143852
SRR5146465
SRR5152240
SRR5155656
SRR5155657
SRR5155660
SRR5155661
SRR5155665
SRR5159099
SRR5159100
SRR5159102
SRR5159104
SRR5159136
SRR5159140
SRR5159142
SRR5159143
SRR5159429
SRR5159431
SRR5159786
SRR5159790
SRR5159821
SRR5159832
SRR5159833
SRR5159837
SRR5159838
SRR5159840
SRR5159843
SRR5159844
SRR5159850
SRR5159851
SRR5159872
SRR5159873
SRR5159881
SRR5160117
SRR5160118
SRR5160119
SRR5160123
SRR5160147
SRR5160157
SRR5160219
SRR5160227
SRR5160229
SRR5160231
SRR5160232
SRR5160236
SRR5160238
SRR5160239
SRR5160240
SRR5160241
SRR5160244
SRR5160245
SRR5160252
SRR5160254
SRR5160255
SRR5160256
SRR5160258
SRR5160264
SRR5160265
SRR5160266
SRR5160268
SRR5160273
SRR5160275
SRR5160278
SRR5160279
SRR5160282
SRR5160283
SRR5160285
SRR5160286
SRR5160287
SRR5160288
SRR5163794
SRR5163795
SRR5164654
SRR5164655
SRR5164656
SRR5167604
SRR5167741
SRR5167742
SRR5167743
SRR5167786
SRR5168214
SRR5170598
SRR5181388
SRR5181389
SRR5181390
SRR5181392
SRR5181475
SRR5181489
SRR5181490
SRR5181491
SRR5181492
SRR5181493
SRR5181494
SRR5181495
SRR5182473
SRR5182474
SRR5182475
SRR5182476
SRR5182477
SRR5182478
SRR5182479
SRR5182480
SRR5182482
SRR5182484
SRR5182486
SRR5182487
SRR5182490
SRR5182491
SRR5182492
SRR5183879
SRR5183880
SRR5183881
SRR5183882
SRR5183931
SRR5184151
SRR5184152
SRR5184153
SRR5184155
SRR5184156
SRR5184157
SRR5184159
SRR5184160
SRR5184162
SRR5184967
SRR5184968
SRR5184969
SRR5184970
SRR5184991
SRR5184992
SRR5184993
SRR5184994
SRR5184995
SRR5184996
SRR5185038
SRR5185039
SRR5185040
SRR5185041
SRR5185043
SRR5185044
SRR5185046
SRR5188366
SRR5188385
SRR5188386
SRR5188389
SRR5188390
SRR5188391
SRR5188392
SRR5188393
SRR5188394
SRR5188395
SRR5188396
SRR5188397
SRR5192534
SRR5192535
SRR5192536
SRR5192918
SRR5195249
SRR5195250
SRR5195251
SRR5195692
SRR5195757
SRR5195759
SRR5195760
SRR5195761
SRR5195787
SRR5195793
SRR5195794
SRR5195795
SRR5195796
SRR5195797
SRR5195800
SRR5195801
SRR5195887
SRR5196821
SRR5196822
SRR5200684
SRR5200939
SRR5200940
SRR5201011
SRR5202192
SRR5202337
SRR5205357
SRR5205358
SRR5205359
SRR5205360
SRR5205361
SRR5205362
SRR5205363
SRR5205364
SRR5205365
SRR5205861
SRR5208984
SRR5209030
SRR5209031
SRR5209032
SRR5209033
SRR5209034
SRR5209035
SRR5209036
SRR5209041
SRR5209101
SRR5209102
SRR5209183
SRR5209185
SRR5209187
SRR5209188
SRR5209193
SRR5209194
SRR5209207
SRR5209220
SRR5209221
SRR5209222
SRR5209223
SRR5209224
SRR5209225
SRR5217473
SRR5217475
SRR5217530
SRR5217688
SRR5217689
SRR5217690
SRR5217693
SRR5217721
SRR5219620
SRR5219621
SRR5219622
SRR5219623
SRR5219729
SRR5219730
SRR5219731
SRR5220306
SRR5220322
SRR5221845
SRR5221847
SRR5221857
SRR5221861
SRR5221984
SRR5221985
SRR5221986
SRR5221987
SRR5221988
SRR5221989
SRR5221990
SRR5221991
SRR5222001
SRR5222002
SRR5222003
SRR5223164
SRR5223165
SRR5223166
SRR5223167
SRR5223168
SRR5223169
SRR5223170
SRR5223171
SRR5223172
SRR5223173
SRR5223174
SRR5223175
SRR5223176
SRR5223177
SRR5223178
SRR5223179
SRR5223180
SRR5224168
SRR5230876
SRR5230878
SRR5230885
SRR5231229
SRR5231230
SRR5231231
SRR5232004
SRR5232031
SRR5233149
SRR5238255
SRR5240807
SRR5240808
SRR5241068
SRR5244387
SRR5244388
SRR5244389
SRR5244390
SRR5244391
SRR5244392
SRR5244393
SRR5244394
SRR5244395
SRR5244396
SRR5244397
SRR5244398
SRR5244400
SRR5244402
SRR5244422
SRR5244423
SRR5244424
SRR5244425
SRR5244429
SRR5244430
SRR5244566
SRR5244568
SRR5244570
SRR5244571
SRR5244573
SRR5249184
SRR5249185
SRR5249186
SRR5249187
SRR5249188
SRR5249189
SRR5249190
SRR5249191
SRR5249192
SRR5249193
SRR5249195
SRR5249196
SRR5251042
SRR5251043
SRR5251044
SRR5251046
SRR5251080
SRR5251083
SRR5253246
SRR5253248
SRR5253289
SRR5253566
SRR5253567
SRR5253568
SRR5264133
SRR5264134
SRR5270287
SRR5271100
SRR5274832
SRR5274833
SRR5274835
SRR5274836
SRR5274837
SRR5274840
SRR5274841
SRR5274846
SRR5274847
SRR5274856
SRR5274857
SRR5274858
SRR5274862
SRR5274864
SRR5275162
SRR5276987
SRR5277748
SRR5277749
SRR5277750
SRR5277751
SRR5277754
SRR5277755
SRR5278325
SRR5278326
SRR5278327
SRR5278328
SRR5278329
SRR5278330
SRR5278331
SRR5278332
SRR5278333
SRR5278336
SRR5278337
SRR5278339
SRR5278340
SRR5278341
SRR5278832
SRR5278834
SRR5278835
SRR5278836
SRR5278837
SRR5278838
SRR5278839
SRR5278840
SRR5278841
SRR5278842
SRR5278843
SRR5278844
SRR5278845
SRR5278846
SRR5278847
SRR5278848
SRR5278849
SRR5278850
SRR5278851
SRR5278852
SRR5278853
SRR5278854
SRR5278855
SRR5278856
SRR5278857
SRR5278859
SRR5278861
SRR5278864
SRR5278865
SRR5278866
SRR5278948
SRR5278959
SRR5278960
SRR5278961
SRR5278962
SRR5278963
SRR5278964
SRR5278965
SRR5278966
SRR5278968
SRR5278969
SRR5278970
SRR5278972
SRR5278973
SRR5278974
SRR5278975
SRR5278976
SRR5278977
SRR5278978
SRR5278979
SRR5279053
SRR5279054
SRR5279055
SRR5279056
SRR5279057
SRR5279058
SRR5279059
SRR5279060
SRR5279061
SRR5279062
SRR5279063
SRR5279064
SRR5279065
SRR5279066
SRR5279067
SRR5279068
SRR5279069
SRR5279070
SRR5279071
SRR5279072
SRR5279073
SRR5279075
SRR5279077
SRR5279078
SRR5279079
SRR5279080
SRR5279081
SRR5279082
SRR5280359
SRR5280362
SRR5280363
SRR5280364
SRR5280365
SRR5280366
SRR5280367
SRR5280368
SRR5280369
SRR5280371
SRR5280372
SRR5280373
SRR5280374
SRR5280376
SRR5280377
SRR5280378
SRR5280379
SRR5280381
SRR5282219
SRR5282220
SRR5289506
SRR5291646
SRR5291671
SRR5291675
SRR5291676
SRR5291677
SRR5291678
SRR5291679
SRR5291680
SRR5291681
SRR5291682
SRR5291683
SRR5291684
SRR5291685
SRR5291686
SRR5291687
SRR5291688
SRR5291689
SRR5291690
SRR5291691
SRR5291692
SRR5291694
SRR5291695
SRR5291696
SRR5291697
SRR5291698
SRR5291699
SRR5291700
SRR5291708
SRR5291709
SRR5291711
SRR5292055
SRR5292056
SRR5292057
SRR5292058
SRR5292059
SRR5292061
SRR5292062
SRR5292063
SRR5292064
SRR5292065
SRR5292066
SRR5292067
SRR5292068
SRR5292069
SRR5292071
SRR5292073
SRR5292074
SRR5292075
SRR5292076
SRR5292077
SRR5292078
SRR5292080
SRR5292082
SRR5292083
SRR5292084
SRR5292085
SRR5292087
SRR5292089
SRR5292090
SRR5292091
SRR5292092
SRR5292095
SRR5292096
SRR5292097
SRR5292099
SRR5292100
SRR5292101
SRR5292102
SRR5292103
SRR5292104
SRR5292105
SRR5292106
SRR5292107
SRR5292108
SRR5292109
SRR5292110
SRR5292197
SRR5292199
SRR5292201
SRR5292202
SRR5292203
SRR5296195
SRR5296196
SRR5296608
SRR5296611
SRR5296614
SRR5297184
SRR5297193
SRR5297194
SRR5297195
SRR5297240
SRR5297335
SRR5297350
SRR5297352
SRR5297376
SRR5297399
SRR5297401
SRR5297417
SRR5297420
SRR5297475
SRR5297477
SRR5297517
SRR5307570
SRR5307571
SRR5308052
SRR5308053
SRR5308054
SRR5308055
SRR5308056
SRR5308057
SRR5308059
SRR5308060
SRR5311173
SRR5311175
SRR5311176
SRR5311177
SRR5311178
SRR5311179
SRR5311180
SRR5311181
SRR5311182
SRR5311183
SRR5311184
SRR5311185
SRR5311186
SRR5311187
SRR5311188
SRR5311189
SRR5311190
SRR5311191
SRR5311239
SRR5311240
SRR5311244
SRR5311246
SRR5311247
SRR5311248
SRR5312116
SRR5312120
SRR5312121
SRR5312122
SRR5312124
SRR5312125
SRR5312134
SRR5314560
SRR5314828
SRR5314829
SRR5314830
SRR5314832
SRR5314833
SRR5314834
SRR5314835
SRR5314836
SRR5314927
SRR5314929
SRR5315104
SRR5318256
SRR5318257
SRR5318320
SRR5318321
SRR5318322
SRR5318323
SRR5318324
SRR5318326
SRR5318328
SRR5318344
SRR5318345
SRR5318346
SRR5318347
SRR5318348
SRR5318349
SRR5318350
SRR5318351
SRR5318352
SRR5318353
SRR5318354
SRR5318355
SRR5318356
SRR5318357
SRR5318358
SRR5318359
SRR5318360
SRR5318361
SRR5318362
SRR5318374
SRR5318375
SRR5318376
SRR5318381
SRR5318382
SRR5318383
SRR5318384
SRR5318385
SRR5318386
SRR5318387
SRR5318388
SRR5318389
SRR5318390
SRR5318391
SRR5318392
SRR5318393
SRR5318394
SRR5318395
SRR5318396
SRR5318415
SRR5318416
SRR5318417
SRR5318418
SRR5318419
SRR5318420
SRR5318421
SRR5318422
SRR5318423
SRR5318424
SRR5318425
SRR5318426
SRR5318427
SRR5318428
SRR5318429
SRR5318430
SRR5318431
SRR5318433
SRR5318434
SRR5318435
SRR5318436
SRR5318437
SRR5318438
SRR5318439
SRR5318440
SRR5318441
SRR5318442
SRR5318443
SRR5318444
SRR5318572
SRR5318573
SRR5318574
SRR5318575
SRR5318576
SRR5318577
SRR5318578
SRR5318579
SRR5318580
SRR5318581
SRR5318582
SRR5318583
SRR5318584
SRR5318585
SRR5318586
SRR5318587
SRR5318588
SRR5318589
SRR5318933
SRR5318935
SRR5318936
SRR5318937
SRR5318938
SRR5318939
SRR5318940
SRR5318941
SRR5318942
SRR5318943
SRR5318944
SRR5318946
SRR5319536
SRR5319537
SRR5319538
SRR5320532
SRR5333078
SRR5333085
SRR5333086
SRR5333090
SRR5333097
SRR5333098
SRR5333099
SRR5333100
SRR5333106
SRR5335833
SRR5335834
SRR5335835
SRR5335836
SRR5335837
SRR5335838
SRR5335839
SRR5335840
SRR5335919
SRR5335921
SRR5335924
SRR5335925
SRR5335927
SRR5335928
SRR5335929
SRR5335930
SRR5335931
SRR5335932
SRR5335933
SRR5335935
SRR5335936
SRR5335937
SRR5335938
SRR5335939
SRR5335940
SRR5335941
SRR5335942
SRR5335944
SRR5335945
SRR5335948
SRR5335949
SRR5335950
SRR5335951
SRR5335952
SRR5335953
SRR5335955
SRR5335956
SRR5335957
SRR5335960
SRR5335964
SRR5335965
SRR5335969
SRR5335970
SRR5335971
SRR5341516
SRR5341550
SRR5341551
SRR5341553
SRR5341554
SRR5341555
SRR5341561
SRR5341731
SRR5341735
SRR5341739
SRR5341742
SRR5341743
SRR5341745
SRR5341746
SRR5341747
SRR5341748
SRR5341749
SRR5341750
SRR5341751
SRR5341752
SRR5341753
SRR5341757
SRR5341758
SRR5341762
SRR5341763
SRR5341764
SRR5341765
SRR5341766
SRR5341769
SRR5341770
SRR5341771
SRR5341772
SRR5341773
SRR5341774
SRR5341775
SRR5341789
SRR5341790
SRR5341791
SRR5341795
SRR5341796
SRR5341797
SRR5341798
SRR5341802
SRR5341809
SRR5341810
SRR5341811
SRR5341812
SRR5341823
SRR5341824
SRR5341825
SRR5341826
SRR5341827
SRR5341828
SRR5341829
SRR5341830
SRR5341831
SRR5341832
SRR5341833
SRR5341834
SRR5341835
SRR5341836
SRR5341837
SRR5341838
SRR5341839
SRR5341840
SRR5341841
SRR5341842
SRR5341843
SRR5341844
SRR5341845
SRR5341846
SRR5341847
SRR5341848
SRR5341849
SRR5341850
SRR5341851
SRR5341852
SRR5341853
SRR5341854
SRR5341855
SRR5341856
SRR5341857
SRR5341858
SRR5341859
SRR5341860
SRR5341877
SRR5341878
SRR5341879
SRR5341880
SRR5341881
SRR5341882
SRR5341883
SRR5341884
SRR5341885
SRR5341886
SRR5341887
SRR5341888
SRR5341889
SRR5341891
SRR5341892
SRR5341893
SRR5341894
SRR5341895
SRR5341896
SRR5341897
SRR5341898
SRR5341906
SRR5342837
SRR5342838
SRR5342839
SRR5344699
SRR5344700
SRR5344701
SRR5344702
SRR5344703
SRR5344704
SRR5344705
SRR5344706
SRR5344707
SRR5344708
SRR5344709
SRR5344710
SRR5344711
SRR5344712
SRR5344713
SRR5344714
SRR5344715
SRR5344716
SRR5344717
SRR5344718
SRR5344719
SRR5344720
SRR5344721
SRR5344722
SRR5344723
SRR5344724
SRR5344725
SRR5344726
SRR5344778
SRR5344779
SRR5344780
SRR5344781
SRR5344782
SRR5344783
SRR5344784
SRR5344785
SRR5344786
SRR5344787
SRR5344788
SRR5344789
SRR5344790
SRR5344792
SRR5344793
SRR5344795
SRR5344980
SRR5349699
SRR5349772
SRR5349773
SRR5350421
SRR5350422
SRR5350423
SRR5352521
SRR5353285
SRR5353286
SRR5353288
SRR5353314
SRR5353315
SRR5353320
SRR5353321
SRR5353322
SRR5353323
SRR5353324
SRR5353325
SRR5353326
SRR5353327
SRR5353329
SRR5353331
SRR5353332
SRR5353333
SRR5353335
SRR5353336
SRR5353337
SRR5353338
SRR5353339
SRR5353340
SRR5353341
SRR5353342
SRR5353343
SRR5353344
SRR5353345
SRR5353347
SRR5353349
SRR5353350
SRR5353351
SRR5353353
SRR5353355
SRR5353357
SRR5353361
SRR5353362
SRR5353363
SRR5353365
SRR5353366
SRR5353368
SRR5353370
SRR5353371
SRR5353372
SRR5353373
SRR5353374
SRR5360650
SRR5360653
SRR5360968
SRR5360970
SRR5360985
SRR5361069
SRR5361203
SRR5361206
SRR5361248
SRR5361249
SRR5361620
SRR5361621
SRR5363727
SRR5363728
SRR5365028
SRR5366119
SRR5366120
SRR5366609
SRR5366610
SRR5366611
SRR5366612
SRR5366613
SRR5366614
SRR5366615
SRR5366616
SRR5366617
SRR5366618
SRR5366619
SRR5366620
SRR5376176
SRR5376182
SRR5376196
SRR5376199
SRR5376201
SRR5376202
SRR5376204
SRR5376208
SRR5376209
SRR5376210
SRR5376213
SRR5378740
SRR5378741
SRR5378742
SRR5378743
SRR5378744
SRR5378745
SRR5378746
SRR5378747
SRR5378748
SRR5378749
SRR5378750
SRR5378751
SRR5378753
SRR5378754
SRR5378755
SRR5378757
SRR5378758
SRR5378759
SRR5378760
SRR5378761
SRR5378762
SRR5378763
SRR5378764
SRR5378765
SRR5378766
SRR5378767
SRR5378768
SRR5378769
SRR5378770
SRR5378771
SRR5378782
SRR5378783
SRR5378784
SRR5378785
SRR5378786
SRR5378787
SRR5378788
SRR5378789
SRR5378790
SRR5378791
SRR5378792
SRR5378793
SRR5378819
SRR5378820
SRR5379281
SRR5379290
SRR5380200
SRR5380201
SRR5380202
SRR5380851
SRR5380852
SRR5380853
SRR5380854
SRR5380855
SRR5380857
SRR5380858
SRR5380861
SRR5380959
SRR5380962
SRR5380972
SRR5380974
SRR5380975
SRR5380990
SRR5380992
SRR5380997
SRR5380999
SRR5381000
SRR5381005
SRR5381873
SRR5381874
SRR5381876
SRR5381877
SRR5386856
SRR5386994
SRR5387506
SRR5387507
SRR5387508
SRR5387509
SRR5387512
SRR5387513
SRR5397980
SRR5397981
SRR5397982
SRR5398026
SRR5398028
SRR5398029
SRR5400183
SRR5400184
SRR5400185
SRR5400186
SRR5400187
SRR5400188
SRR5400189
SRR5400190
SRR5400191
SRR5400192
SRR5400193
SRR5400194
SRR5400195
SRR5400196
SRR5400197
SRR5400199
SRR5400200
SRR5400201
SRR5400202
SRR5400203
SRR5400272
SRR5400273
SRR5400276
SRR5408704
SRR5408706
SRR5408707
SRR5408708
SRR5408709
SRR5408710
SRR5408712
SRR5408714
SRR5408717
SRR5408718
SRR5409314
SRR5409316
SRR5409317
SRR5409318
SRR5409319
SRR5409320
SRR5409321
SRR5409323
SRR5409481
SRR5409482
SRR5409483
SRR5409484
SRR5412522
SRR5412523
SRR5412526
SRR5412529
SRR5412996
SRR5412997
SRR5412998
SRR5412999
SRR5413000
SRR5413029
SRR5413030
SRR5413031
SRR5413032
SRR5413120
SRR5417829
SRR5417830
SRR5417832
SRR5417833
SRR5417835
SRR5417943
SRR5417944
SRR5417945
SRR5417946
SRR5417947
SRR5417948
SRR5417949
SRR5417950
SRR5417952
SRR5417953
SRR5417954
SRR5417956
SRR5417957
SRR5418462
SRR5418710
SRR5418711
SRR5418712
SRR5418713
SRR5418714
SRR5418715
SRR5418716
SRR5418717
SRR5418718
SRR5418719
SRR5418720
SRR5418721
SRR5418722
SRR5418723
SRR5421995
SRR5422000
SRR5422001
SRR5422002
SRR5422003
SRR5422005
SRR5422006
SRR5422007
SRR5422021
SRR5422022
SRR5422023
SRR5422035
SRR5422036
SRR5429585
SRR5429586
SRR5434201
SRR5434202
SRR5434204
SRR5434214
SRR5434215
SRR5434223
SRR5434224
SRR5434414
SRR5434418
SRR5434518
SRR5434520
SRR5436118
SRR5436192
SRR5438139
SRR5438140
SRR5438141
SRR5438142
SRR5438748
SRR5438749
SRR5438750
SRR5438751
SRR5438752
SRR5443639
SRR5443640
SRR5443642
SRR5443643
SRR5448078
SRR5448079
SRR5448080
SRR5448081
SRR5448082
SRR5448083
SRR5448084
SRR5448085
SRR5448086
SRR5448088
SRR5448089
SRR5448090
SRR5448091
SRR5448092
SRR5448093
SRR5451748
SRR5452222
SRR5452228
SRR5452229
SRR5452250
SRR5452252
SRR5452253
SRR5452255
SRR5452283
SRR5452285
SRR5452286
SRR5452288
SRR5452322
SRR5452323
SRR5452324
SRR5452326
SRR5452328
SRR5452329
SRR5452330
SRR5452331
SRR5452332
SRR5452333
SRR5452334
SRR5452335
SRR5452336
SRR5452337
SRR5452338
SRR5452339
SRR5452340
SRR5452341
SRR5452342
SRR5452343
SRR5452344
SRR5452345
SRR5452346
SRR5452347
SRR5452348
SRR5452349
SRR5452350
SRR5452351
SRR5452352
SRR5452353
SRR5452354
SRR5452355
SRR5452356
SRR5452357
SRR5452359
SRR5452360
SRR5452371
SRR5452623
SRR5452624
SRR5452628
SRR5452630
SRR5452631
SRR5452632
SRR5452634
SRR5452635
SRR5452636
SRR5452640
SRR5452642
SRR5452645
SRR5452646
SRR5452647
SRR5452648
SRR5452649
SRR5452651
SRR5452652
SRR5452653
SRR5452654
SRR5452655
SRR5452657
SRR5452658
SRR5452661
SRR5452663
SRR5452664
SRR5452665
SRR5452666
SRR5452667
SRR5452668
SRR5452669
SRR5452670
SRR5452672
SRR5452673
SRR5452674
SRR5452675
SRR5452683
SRR5452684
SRR5452685
SRR5452686
SRR5452687
SRR5452689
SRR5461419
SRR5461596
SRR5462322
SRR5469567
SRR5469568
SRR5469569
SRR5469570
SRR5469571
SRR5469572
SRR5471034
SRR5471082
SRR5482517
SRR5482518
SRR5482519
SRR5482520
SRR5482523
SRR5484382
SRR5485725
SRR5485726
SRR5485727
SRR5486791
SRR5486794
SRR5486795
SRR5486797
SRR5486799
SRR5486800
SRR5486801
SRR5486802
SRR5486803
SRR5486804
SRR5486805
SRR5486806
SRR5486807
SRR5486808
SRR5486809
SRR5486810
SRR5486811
SRR5486812
SRR5486814
SRR5486815
SRR5486816
SRR5486817
SRR5486818
SRR5486819
SRR5486821
SRR5486822
SRR5486823
SRR5486824
SRR5486826
SRR5486827
SRR5486828
SRR5486829
SRR5486830
SRR5486831
SRR5486832
SRR5486833
SRR5486834
SRR5486835
SRR5486836
SRR5486837
SRR5486838
SRR5486839
SRR5486840
SRR5486841
SRR5486842
SRR5486843
SRR5486844
SRR5486845
SRR5486846
SRR5487925
SRR5487926
SRR5487929
SRR5488358
SRR5488359
SRR5488509
SRR5488510
SRR5488511
SRR5488512
SRR5488513
SRR5488514
SRR5488515
SRR5488516
SRR5488517
SRR5488518
SRR5488519
SRR5488520
SRR5488521
SRR5488522
SRR5488524
SRR5488525
SRR5488526
SRR5489086
SRR5489089
SRR5489090
SRR5489091
SRR5489092
SRR5489093
SRR5489095
SRR5489096
SRR5489097
SRR5489098
SRR5489099
SRR5489100
SRR5489101
SRR5489102
SRR5489103
SRR5489104
SRR5489117
SRR5489118
SRR5489119
SRR5494802
SRR5494804
SRR5494805
SRR5494807
SRR5494809
SRR5494810
SRR5494811
SRR5494812
SRR5494813
SRR5494814
SRR5494815
SRR5494816
SRR5494817
SRR5494818
SRR5494819
SRR5494820
SRR5494821
SRR5494822
SRR5494823
SRR5494824
SRR5494825
SRR5494826
SRR5494833
SRR5496029
SRR5497380
SRR5497383
SRR5497384
SRR5498098
SRR5498107
SRR5501200
SRR5513432
SRR5513435
SRR5513436
SRR5513437
SRR5513438
SRR5513441
SRR5513442
SRR5513446
SRR5513447
SRR5514416
SRR5514417
SRR5514423
SRR5514425
SRR5515308
SRR5515309
SRR5516294
SRR5516297
SRR5516299
SRR5516301
SRR5521434
SRR5525999
SRR5526029
SRR5526030
SRR5526031
SRR5526035
SRR5526037
SRR5526082
SRR5526085
SRR5526090
SRR5526091
SRR5526092
SRR5526094
SRR5526095
SRR5526097
SRR5526099
SRR5526100
SRR5526101
SRR5526104
SRR5526105
SRR5526106
SRR5526109
SRR5526111
SRR5526112
SRR5526118
SRR5526120
SRR5526122
SRR5526125
SRR5526126
SRR5526128
SRR5526130
SRR5526131
SRR5526133
SRR5526135
SRR5526137
SRR5526138
SRR5526141
SRR5526142
SRR5526145
SRR5526149
SRR5526151
SRR5526155
SRR5526952
SRR5526956
SRR5526957
SRR5526958
SRR5526959
SRR5526960
SRR5526961
SRR5526962
SRR5526963
SRR5526964
SRR5526965
SRR5526967
SRR5526968
SRR5526969
SRR5526970
SRR5526971
SRR5534492
SRR5534497
SRR5534502
SRR5534503
SRR5534506
SRR5534508
SRR5571266
SRR5571267
SRR5571268
SRR5571269
SRR5571270
SRR5571271
SRR5571272
SRR5571273
SRR5571274
SRR5571275
SRR5571276
SRR5571277
SRR5571278
SRR5571285
SRR5571286
SRR5571287
SRR5571288
SRR5571289
SRR5571290
SRR5571291
SRR5571292
SRR5571293
SRR5571294
SRR5571295
SRR5571296
SRR5571297
SRR5571298
SRR5571299
SRR5571301
SRR5571306
SRR5571307
SRR5571308
SRR5571314
SRR5571315
SRR5571317
SRR5571318
SRR5571322
SRR5571323
SRR5571324
SRR5571325
SRR5571326
SRR5571327
SRR5571328
SRR5571329
SRR5571330
SRR5571331
SRR5571334
SRR5571335
SRR5571339
SRR5571340
SRR5571345
SRR5571347
SRR5571348
SRR5571349
SRR5571350
SRR5571351
SRR5571352
SRR5571353
SRR5571354
SRR5571355
SRR5571356
SRR5571357
SRR5571358
SRR5571359
SRR5571367
SRR5572475
SRR5573968
SRR5573969
SRR5573970
SRR5573971
SRR5573972
SRR5573973
SRR5576789
SRR5576790
SRR5577130
SRR5577131
SRR5577132
SRR5577134
SRR5577135
SRR5577136
SRR5577137
SRR5577138
SRR5577139
SRR5583086
SRR5583138
SRR5583828
SRR5584065
SRR5590198
SRR5591388
SRR5593243
SRR5599683
SRR5599687
SRR5599689
SRR5602546
SRR5604250
SRR5616350
SRR5616357
SRR5616359
SRR5616362
SRR5616363
SRR5616369
SRR5616374
SRR5616375
SRR5616376
SRR5616377
SRR5616378
SRR5627610
SRR5627613
SRR5629166
SRR5631301
SRR5631302
SRR5631584
SRR5631586
SRR5631655
SRR5631656
SRR5631659
SRR5631661
SRR5631662
SRR5631663
SRR5631665
SRR5631687
SRR5631692
SRR5631693
SRR5631694
SRR5631695
SRR5631696
SRR5631697
SRR5631724
SRR5631727
SRR5631908
SRR5632014
SRR5632018
SRR5632023
SRR5632024
SRR5632025
SRR5632026
SRR5632030
SRR5632031
SRR5632033
SRR5632034
SRR5632035
SRR5632038
SRR5632040
SRR5632042
SRR5632043
SRR5632046
SRR5632049
SRR5632051
SRR5632052
SRR5632256
SRR5632258
SRR5632264
SRR5632270
SRR5632271
SRR5632275
SRR5632276
SRR5632277
SRR5632279
SRR5632284
SRR5632285
SRR5632290
SRR5632291
SRR5632292
SRR5632294
SRR5632738
SRR5632758
SRR5632781
SRR5632792
SRR5632797
SRR5632813
SRR5632824
SRR5632841
SRR5632845
SRR5632846
SRR5632847
SRR5632852
SRR5632861
SRR5632864
SRR5632866
SRR5632869
SRR5632885
SRR5632886
SRR5632889
SRR5632891
SRR5632896
SRR5632908
SRR5632910
SRR5632911
SRR5632912
SRR5632916
SRR5632921
SRR5632922
SRR5632923
SRR5632928
SRR5632930
SRR5632935
SRR5632939
SRR5632940
SRR5632941
SRR5632946
SRR5632949
SRR5632954
SRR5632958
SRR5632963
SRR5632964
SRR5632971
SRR5632972
SRR5632977
SRR5632979
SRR5632983
SRR5633003
SRR5633004
SRR5633007
SRR5633008
SRR5633011
SRR5638445
SRR5638446
SRR5638447
SRR5638448
SRR5638449
SRR5639017
SRR5639019
SRR5639020
SRR5642220
SRR5642322
SRR5642323
SRR5642324
SRR5642326
SRR5642327
SRR5642344
SRR5642345
SRR5642346
SRR5642348
SRR5642349
SRR5642350
SRR5642352
SRR5642354
SRR5642355
SRR5642356
SRR5643216
SRR5643217
SRR5643220
SRR5643221
SRR5643224
SRR5643228
SRR5643311
SRR5643312
SRR5643313
SRR5644432
SRR5644433
SRR5644434
SRR5644435
SRR5644436
SRR5644437
SRR5645222
SRR5645626
SRR5645627
SRR5645628
SRR5645629
SRR5645630
SRR5645632
SRR5645633
SRR5645634
SRR5645635
SRR5645636
SRR5645639
SRR5645640
SRR5645950
SRR5645951
SRR5645954
SRR5645955
SRR5645956
SRR5645957
SRR5645958
SRR5645959
SRR5645960
SRR5645961
SRR5645962
SRR5645964
SRR5645966
SRR5645967
SRR5645968
SRR5646633
SRR5646634
SRR5646635
SRR5646636
SRR5646637
SRR5646638
SRR5646639
SRR5646641
SRR5646642
SRR5646644
SRR5646645
SRR5646646
SRR5646647
SRR5646648
SRR5646968
SRR5646969
SRR5646970
SRR5646971
SRR5646983
SRR5646984
SRR5646985
SRR5646986
SRR5646989
SRR5646991
SRR5646994
SRR5646998
SRR5647003
SRR5647009
SRR5647010
SRR5647015
SRR5647016
SRR5647017
SRR5647018
SRR5647019
SRR5647020
SRR5647021
SRR5647022
SRR5647023
SRR5647024
SRR5647025
SRR5647026
SRR5647027
SRR5647028
SRR5647029
SRR5647030
SRR5648494
SRR5648497
SRR5648498
SRR5648750
SRR5649222
SRR5649623
SRR5649649
SRR5649653
SRR5649667
SRR5649770
SRR5649821
SRR5649827
SRR5649831
SRR5649876
SRR5649916
SRR5649918
SRR5649973
SRR5649977
SRR5649999
SRR5650008
SRR5650524
SRR5650599
SRR5650615
SRR5650662
SRR5650709
SRR5650716
SRR5650776
SRR5651528
SRR5651529
SRR5651530
SRR5651531
SRR5651532
SRR5656274
SRR5656386
SRR5656387
SRR5656388
SRR5656390
SRR5656391
SRR5656393
SRR5656394
SRR5656395
SRR5656396
SRR5656397
SRR5656398
SRR5656399
SRR5656400
SRR5656401
SRR5656402
SRR5656403
SRR5656404
SRR5656407
SRR5656426
SRR5656427
SRR5656430
SRR5657863
SRR5657866
SRR5657867
SRR5657872
SRR5657874
SRR5657878
SRR5657887
SRR5657889
SRR5657891
SRR5657894
SRR5657895
SRR5657897
SRR5658720
SRR5659148
SRR5659271
SRR5663541
SRR5663542
SRR5663583
SRR5663585
SRR5663588
SRR5663591
SRR5663595
SRR5663596
SRR5663597
SRR5663601
SRR5663605
SRR5663608
SRR5663609
SRR5663612
SRR5663622
SRR5663624
SRR5663625
SRR5663626
SRR5663628
SRR5663629
SRR5663630
SRR5663631
SRR5663632
SRR5663636
SRR5663637
SRR5663639
SRR5663640
SRR5663659
SRR5663660
SRR5663699
SRR5664526
SRR5666381
SRR5666382
SRR5666383
SRR5666385
SRR5666388
SRR5666389
SRR5666390
SRR5666391
SRR5666392
SRR5667285
SRR5667286
SRR5667288
SRR5676265
SRR5676266
SRR5676279
SRR5676280
SRR5676281
SRR5676282
SRR5676283
SRR5676284
SRR5676285
SRR5676286
SRR5676288
SRR5676289
SRR5676292
SRR5676293
SRR5676295
SRR5676296
SRR5676297
SRR5676298
SRR5676318
SRR5676319
SRR5676320
SRR5676321
SRR5676322
SRR5676323
SRR5676324
SRR5676326
SRR5676327
SRR5676328
SRR5676329
SRR5676330
SRR5676331
SRR5676332
SRR5676333
SRR5676334
SRR5676335
SRR5676336
SRR5676337
SRR5676338
SRR5676339
SRR5676340
SRR5676341
SRR5680737
SRR5680738
SRR5680739
SRR5680740
SRR5680741
SRR5680742
SRR5680743
SRR5680744
SRR5680745
SRR5680746
SRR5680747
SRR5680748
SRR5680749
SRR5680750
SRR5680751
SRR5680752
SRR5680753
SRR5680754
SRR5680755
SRR5680756
SRR5680757
SRR5680758
SRR5682278
SRR5682280
SRR5682281
SRR5683413
SRR5683433
SRR5683444
SRR5687517
SRR5687518
SRR5687519
SRR5687520
SRR5687521
SRR5687522
SRR5687523
SRR5687524
SRR5687525
SRR5687526
SRR5687527
SRR5687528
SRR5687529
SRR5687530
SRR5687531
SRR5691551
SRR5691552
SRR5711534
SRR5711536
SRR5711537
SRR5711979
SRR5711981
SRR5711990
SRR5711991
SRR5711992
SRR5711993
SRR5711994
SRR5711995
SRR5711996
SRR5711998
SRR5711999
SRR5712000
SRR5712001
SRR5712002
SRR5712004
SRR5712006
SRR5712007
SRR5712008
SRR5712009
SRR5712010
SRR5712012
SRR5712031
SRR5714427
SRR5714862
SRR5714966
SRR5714967
SRR5714969
SRR5714971
SRR5714972
SRR5714973
SRR5714975
SRR5714980
SRR5714981
SRR5714994
SRR5715005
SRR5715008
SRR5715013
SRR5715015
SRR5715016
SRR5715017
SRR5715018
SRR5728416
SRR5755715
SRR5758402
SRR5758403
SRR5758404
SRR5758405
SRR5758406
SRR5758407
SRR5758408
SRR5758409
SRR5758410
SRR5758411
SRR5758414
SRR5758415
SRR5758416
SRR5758422
SRR5758424
SRR5758425
SRR5758427
SRR5758428
SRR5758431
SRR5758432
SRR5758433
SRR5758434
SRR5758435
SRR5758438
SRR5758439
SRR5758440
SRR5758441
SRR5758442
SRR5758443
SRR5758444
SRR5758445
SRR5758447
SRR5758448
SRR5758482
SRR5760178
SRR5760493
SRR5760494
SRR5760495
SRR5760496
SRR5760498
SRR5760499
SRR5761603
SRR5761610
SRR5761880
SRR5764634
SRR5764635
SRR5764636
SRR5764637
SRR5764638
SRR5764639
SRR5764640
SRR5764824
SRR5764825
SRR5765265
SRR5767258
SRR5767271
SRR5770602
SRR5786792
SRR5786793
SRR5787094
SRR5788586
SRR5788587
SRR5800720
SRR5800721
SRR5800722
SRR5800723
SRR5800724
SRR5800725
SRR5800792
SRR5800793
SRR5800794
SRR5800795
SRR5800796
SRR5804374
SRR5804375
SRR5804376
SRR5804585
SRR5804840
SRR5804841
SRR5804999
SRR5807993
SRR5807994
SRR5807995
SRR5807996
SRR5808632
SRR5808633
SRR5808637
SRR5808638
SRR5808639
SRR5808645
SRR5808647
SRR5808648
SRR5808840
SRR5811619
SRR5811620
SRR5811621
SRR5814745
SRR5815060
SRR5815062
SRR5815066
SRR5815067
SRR5815069
SRR5815070
SRR5815071
SRR5815072
SRR5815073
SRR5815074
SRR5815075
SRR5815746
SRR5815876
SRR5817022
SRR5817482
SRR5817483
SRR5817808
SRR5817809
SRR5817812
SRR5817813
SRR5817823
SRR5817826
SRR5817828
SRR5817832
SRR5817933
SRR5817934
SRR5817935
SRR5817937
SRR5817938
SRR5817939
SRR5817940
SRR5817941
SRR5817942
SRR5817943
SRR5817944
SRR5817945
SRR5817946
SRR5817947
SRR5817948
SRR5817949
SRR5817950
SRR5817962
SRR5817963
SRR5817966
SRR5817967
SRR5817968
SRR5817969
SRR5817972
SRR5817973
SRR5817974
SRR5817975
SRR5817976
SRR5817978
SRR5817979
SRR5817980
SRR5817982
SRR5819410
SRR5819579
SRR5819638
SRR5819783
SRR5822798
SRR5822799
SRR5829301
SRR5829302
SRR5829303
SRR5839909
SRR5839910
SRR5839912
SRR5839914
SRR5839916
SRR5839918
SRR5839919
SRR5839920
SRR5839921
SRR5839924
SRR5839925
SRR5839926
SRR5839927
SRR5839931
SRR5839932
SRR5839933
SRR5839939
SRR5839940
SRR5839942
SRR5839945
SRR5839948
SRR5851290
SRR5851292
SRR5852526
SRR5859412
SRR5859413
SRR5859414
SRR5859415
SRR5860172
SRR5860185
SRR5860187
SRR5861480
SRR5861482
SRR5861483
SRR5861484
SRR5861485
SRR5861487
SRR5861488
SRR5861489
SRR5861490
SRR5861491
SRR5861492
SRR5861851
SRR5861856
SRR5861864
SRR5865406
SRR5865407
SRR5865412
SRR5865416
SRR5865420
SRR5865423
SRR5865483
SRR5865506
SRR5865507
SRR5865508
SRR5865509
SRR5865510
SRR5865522
SRR5868517
SRR5868523
SRR5868524
SRR5870982
SRR5870989
SRR5875059
SRR5875060
SRR5875061
SRR5875062
SRR5875064
SRR5875109
SRR5875114
SRR5875119
SRR5875188
SRR5875193
SRR5875195
SRR5875197
SRR5875214
SRR5875407
SRR5877169
SRR5878033
SRR5878034
SRR5878035
SRR5878036
SRR5878037
SRR5878038
SRR5878039
SRR5878040
SRR5878363
SRR5878364
SRR5878365
SRR5878366
SRR5878368
SRR5878369
SRR5878370
SRR5878371
SRR5878372
SRR5878373
SRR5882012
SRR5882013
SRR5882017
SRR5882018
SRR5882023
SRR5883476
SRR5883477
SRR5883478
SRR5883509
SRR5883513
SRR5883544
SRR5883547
SRR5883549
SRR5883550
SRR5883551
SRR5883590
SRR5883593
SRR5883595
SRR5884091
SRR5888717
SRR5888718
SRR5888719
SRR5888720
SRR5888721
SRR5888722
SRR5889385
SRR5892458
SRR5892459
SRR5892460
SRR5896228
SRR5896236
SRR5896237
SRR5896238
SRR5896240
SRR5896246
SRR5896261
SRR5896262
SRR5896263
SRR5896264
SRR5896266
SRR5896267
SRR5896270
SRR5896271
SRR5896272
SRR5896273
SRR5896274
SRR5896275
SRR5896292
SRR5896293
SRR5896294
SRR5896296
SRR5901614
SRR5901615
SRR5901639
SRR5905066
SRR5906256
SRR5908548
SRR5908549
SRR5908550
SRR5908551
SRR5910146
SRR5910156
SRR5910157
SRR5910159
SRR5910169
SRR5910170
SRR5910173
SRR5910174
SRR5912759
SRR5912761
SRR5912797
SRR5920421
SRR5920422
SRR5920423
SRR5920624
SRR5926212
SRR5926235
SRR5926441
SRR5926949
SRR5926960
SRR5926995
SRR5927003
SRR5927006
SRR5927007
SRR5927010
SRR5927991
SRR5928022
SRR5928026
SRR5928154
SRR5928604
SRR5928607
SRR5928635
SRR5928636
SRR5929252
SRR5929432
SRR5929433
SRR5929434
SRR5929435
SRR5929436
SRR5929437
SRR5929438
SRR5930174
SRR5930175
SRR5930176
SRR5930177
SRR5930178
SRR5930179
SRR5930181
SRR5930182
SRR5930183
SRR5930184
SRR5930185
SRR5930186
SRR5930187
SRR5930188
SRR5931781
SRR5931789
SRR5931790
SRR5931791
SRR5931792
SRR5931797
SRR5931798
SRR5931799
SRR5931800
SRR5931801
SRR5931802
SRR5931803
SRR5931804
SRR5931805
SRR5931806
SRR5931807
SRR5931808
SRR5931809
SRR5931810
SRR5931811
SRR5931812
SRR5931813
SRR5931814
SRR5931815
SRR5931817
SRR5931923
SRR5931932
SRR5934802
SRR5934803
SRR5934804
SRR5936875
SRR5936876
SRR5936877
SRR5936878
SRR5936886
SRR5936887
SRR5942292
SRR5942293
SRR5942328
SRR5942331
SRR5942332
SRR5942401
SRR5944815
SRR5944816
SRR5944841
SRR5944842
SRR5945722
SRR5945723
SRR5945725
SRR5945726
SRR5945814
SRR5945818
SRR5947571
SRR5947573
SRR5947599
SRR5947601
SRR5947602
SRR5947604
SRR5947605
SRR5947606
SRR5947665
SRR5947676
SRR5947762
SRR5948541
SRR5948542
SRR5950197
SRR5950198
SRR5951739
SRR5956192
SRR5958543
SRR5958544
SRR5958545
SRR5958546
SRR5958547
SRR5958549
SRR5962450
SRR5962454
SRR5962548
SRR5962550
SRR5962551
SRR5962556
SRR5962576
SRR5962577
SRR5962598
SRR5962603
SRR5962605
SRR5962611
SRR5962872
SRR5962875
SRR5962877
SRR5962879
SRR5963503
SRR5963506
SRR5967214
SRR5969805
SRR5969808
SRR5970066
SRR5970072
SRR5970074
SRR5970155
SRR5970156
SRR5970157
SRR5972864
SRR5975647
SRR5976600
SRR5976603
SRR5976604
SRR5976605
SRR5976606
SRR5976607
SRR5976608
SRR5976609
SRR5976610
SRR5976611
SRR5976612
SRR5976613
SRR5976614
SRR5976615
SRR5976616
SRR5976617
SRR5976618
SRR5976619
SRR5976620
SRR5976622
SRR5976625
SRR5976627
SRR5976628
SRR5978787
SRR5978788
SRR5978824
SRR5980397
SRR5980404
SRR5980405
SRR5985513
SRR5985519
SRR5985549
SRR5985551
SRR5985647
SRR5985666
SRR5985669
SRR5985670
SRR5985673
SRR5985675
SRR5985677
SRR5985678
SRR5985679
SRR5985680
SRR5985718
SRR5985722
SRR5985723
SRR5985756
SRR5985757
SRR5985801
SRR5985812
SRR5985821
SRR5989135
SRR5989136
SRR5989137
SRR5990406
SRR5990959
SRR5990960
SRR5990962
SRR5990963
SRR5990969
SRR5990970
SRR5996759
SRR5996997
SRR5998766
SRR5998769
SRR10000872
SRR10000879
SRR10001191
SRR10001247
SRR10001249
SRR10001250
SRR10001252
SRR10001257
SRR10001260
SRR10001261
SRR10001263
SRR10001266
SRR10001267
SRR10002090
SRR10003406
SRR10003479
SRR10003598
SRR10003655
SRR10007595
SRR10009927
SRR10009928
SRR10009929
SRR10010163
SRR1001027
SRR1001041
SRR1001043
SRR1001045
SRR1001047
SRR1001049
SRR1001051
SRR10011574
SRR10011575
SRR10011794
SRR10012080
SRR10012675
SRR10013017
SRR10015724
SRR10015818
SRR10016044
SRR10016098
SRR10017686
SRR10017896
SRR10017898
SRR10017900
SRR10018055
SRR10018056
SRR10018348
SRR10018359
SRR10018396
SRR10018439
SRR10018442
SRR10018462
SRR10018463
SRR10018467
SRR10018468
SRR10018471
SRR10018475
SRR10018477
SRR10018478
SRR10018479
SRR10018481
SRR10018482
SRR10018483
SRR10018491
SRR10018492
SRR10018495
SRR10018579
SRR10018580
SRR10018581
SRR10018582
SRR10018583
SRR10018586
SRR10018587
SRR10018589
SRR10018590
SRR10018688
SRR10018694
SRR10018704
SRR10018705
SRR10018706
SRR10018707
SRR10018729
SRR10018730
SRR10019179
SRR10019181
SRR10024052
SRR10024072
SRR10024144
SRR10024146
SRR10024147
SRR10024219
SRR10024220
SRR10024226
SRR10024234
SRR10024323
SRR10024611
SRR10024935
SRR10026209
SRR10026213
SRR10026293
SRR10026538
SRR10026556
SRR10026559
SRR10026639
SRR10026640
SRR10026641
SRR10030197
SRR10030283
SRR10030295
SRR10030331
SRR10031157
SRR10032606
SRR10032611
SRR10032612
SRR10032618
SRR10035322
SRR10036717
SRR10036720
SRR10037173
SRR10037175
SRR10037179
SRR10037195
SRR10038006
SRR10042055
SRR10042380
SRR10042387
SRR10042395
SRR10042609
SRR10042615
SRR10042616
SRR10042617
SRR10042619
SRR10042795
SRR10042827
SRR10045180
SRR10045191
SRR10050992
SRR1005498
SRR1005499
SRR1005500
SRR1005501
SRR1005502
SRR1005503
SRR1005504
SRR1005505
SRR1005506
SRR1005531
SRR1005714
SRR1005715
SRR1005716
SRR1005717
SRR1005718
SRR1005719
SRR1005720
SRR1005721
SRR1005722
SRR1005723
SRR1005724
SRR10059287
SRR10059373
SRR10059553
SRR10059567
SRR10059580
SRR10059583
SRR10059593
SRR10059598
SRR10059655
SRR10059656
SRR10059733
SRR10059834
SRR10059839
SRR10059845
SRR10059905
SRR10059907
SRR10060022
SRR10060025
SRR10060405
SRR10060409
SRR10060411
SRR10060527
SRR10062592
SRR10062809
SRR10062812
SRR10063232
SRR10063233
SRR10063234
SRR10065359
SRR10066055
SRR10066284
SRR10067636
SRR10067659
SRR10068200
SRR10072881
SRR10072885
SRR10075148
SRR10075824
SRR10078105
SRR10078196
SRR10081736
SRR10082286
SRR10082300
SRR10082310
SRR10082370
SRR10082371
SRR10085553
SRR10085557
SRR10085706
SRR10085710
SRR10085741
SRR10085837
SRR10086199
SRR10087047
SRR10088554
SRR10088596
SRR10088598
SRR10088603
SRR10088711
SRR10088718
SRR10089947
SRR10089948
SRR10093168
SRR10094013
SRR10094025
SRR10094675
SRR10095982
SRR10097592
SRR10100413
SRR10105758
SRR10106393
SRR10106394
SRR10106399
SRR10117603
SRR10123323
SRR10123467
SRR10126594
SRR10126595
SRR10126611
SRR10126614
SRR10127266
SRR10129165
SRR10129532
SRR10129534
SRR10129576
SRR10133425
SRR10133426
SRR10133428
SRR10134430
SRR10136057
SRR10136134
SRR10137240
SRR1013803
SRR10138213
SRR10139850
SRR10139851
SRR10139854
SRR10140019
SRR10140043
SRR10140044
SRR10140045
SRR10140364
SRR10140387
SRR10140388
SRR10140389
SRR10140393
SRR10140405
SRR10140406
SRR10140408
SRR10140410
SRR10140412
SRR10140413
SRR10140576
SRR10140578
SRR10140637
SRR10141124
SRR10141236
SRR10147713
SRR10152118
SRR10152119
SRR10152541
SRR10155272
SRR10158244
SRR10162343
SRR10162344
SRR10165138
SRR10165143
SRR1016562
SRR1016563
SRR1016564
SRR1016565
SRR1016566
SRR1016567
SRR1016568
SRR1016569
SRR1016570
SRR1016571
SRR1016572
SRR1016573
SRR1016574
SRR1016575
SRR1016576
SRR1016577
SRR1016578
SRR1016579
SRR1016580
SRR1016581
SRR1016582
SRR1016583
SRR1016584
SRR1016585
SRR1016586
SRR1016587
SRR1016588
SRR1016589
SRR1016590
SRR1016591
SRR1016592
SRR1016593
SRR1016594
SRR1016595
SRR1016596
SRR1016597
SRR1016598
SRR1016599
SRR1016600
SRR1016601
SRR1016602
SRR1016603
SRR1016604
SRR1016605
SRR1016606
SRR1016607
SRR1016608
SRR1016609
SRR10166212
SRR10166215
SRR10166536
SRR10168844
SRR10168854
SRR1016922
SRR1016923
SRR1016924
SRR1016925
SRR10173074
SRR10173658
SRR10174178
SRR10174192
SRR10178409
SRR10180439
SRR10180441
SRR10180442
SRR10186723
SRR10190426
SRR10191008
SRR10192158
SRR10197322
SRR10197408
SRR10197409
SRR10202216
SRR10202437
SRR1020280
SRR10203542
SRR10204424
SRR10207406
SRR10211661
SRR1021886
SRR1021887
SRR1021888
SRR1021889
SRR1021890
SRR1021891
SRR1021892
SRR1021893
SRR1021894
SRR1021895
SRR10219175
SRR1021943
SRR1021944
SRR1021945
SRR1021946
SRR1021947
SRR1021948
SRR1021949
SRR1021950
SRR1021951
SRR1021952
SRR1021953
SRR1021954
SRR1022666
SRR1022667
SRR1022668
SRR1022669
SRR1022670
SRR10227611
SRR10228800
SRR10228801
SRR10231573
SRR10231575
SRR10231580
SRR10231581
SRR10231582
SRR10231876
SRR10235830
SRR10237406
SRR10237452
SRR10237453
SRR10237542
SRR10237751
SRR10237888
SRR10237890
SRR10237892
SRR10240048
SRR10244246
SRR10244247
SRR10244250
SRR10244388
SRR10245362
SRR10245645
SRR10246391
SRR10250250
SRR10250549
SRR10251593
SRR10252179
SRR10252320
SRR10257439
SRR10257441
SRR10257535
SRR10258220
SRR10258227
SRR10259185
SRR10267319
SRR10267676
SRR10267710
SRR10267778
SRR10267780
SRR10267803
SRR10267808
SRR10267820
SRR10267826
SRR10267842
SRR10267846
SRR10267848
SRR10268245
SRR10268253
SRR10268254
SRR10268947
SRR10268948
SRR10268949
SRR10269125
SRR1027067
SRR1027068
SRR1027069
SRR1027070
SRR1027071
SRR1027072
SRR1027073
SRR1027074
SRR1027075
SRR1027076
SRR1027077
SRR1027078
SRR1027079
SRR1027080
SRR1027081
SRR1027082
SRR1027083
SRR1027084
SRR1027085
SRR1027086
SRR1027087
SRR1027088
SRR1027089
SRR1027090
SRR1027092
SRR1027093
SRR1027094
SRR1027095
SRR1027096
SRR1027097
SRR1027098
SRR1027099
SRR1027100
SRR1027101
SRR1027102
SRR1027103
SRR1027104
SRR1027105
SRR10273642
SRR10274358
SRR10274359
SRR10276279
SRR1027697
SRR1027699
SRR1027700
SRR1027701
SRR1027702
SRR1027703
SRR1027704
SRR1027705
SRR1027706
SRR1027713
SRR1027714
SRR10277532
SRR10282969
SRR10282971
SRR10282972
SRR10289956
SRR10294419
SRR10294420
SRR10294421
SRR10294423
SRR10294526
SRR10298048
SRR10298063
SRR10298065
SRR10298085
SRR10298087
SRR10298096
SRR10298097
SRR10298105
SRR10298123
SRR10298205
SRR10298207
SRR10298209
SRR10298224
SRR10298231
SRR10298269
SRR10298276
SRR10298278
SRR10298280
SRR10298289
SRR10298291
SRR10298298
SRR10298303
SRR10298304
SRR10298326
SRR10298327
SRR10298330
SRR10298331
SRR10298338
SRR10298339
SRR10298345
SRR10298348
SRR10298349
SRR10298364
SRR10298400
SRR10298405
SRR10298783
SRR10298811
SRR10300815
SRR10300892
SRR10300902
SRR10300903
SRR10301536
SRR10301537
SRR10301541
SRR10301543
SRR10301548
SRR10301557
SRR10302122
SRR10302565
SRR1030263
SRR10302645
SRR10302678
SRR1030268
SRR1030269
SRR1030270
SRR1030271
SRR1030272
SRR1030273
SRR1030274
SRR1030275
SRR1030276
SRR1030277
SRR1030278
SRR1030279
SRR1030280
SRR1030281
SRR1030282
SRR1030283
SRR1030284
SRR1030285
SRR1030333
SRR1030334
SRR1030335
SRR1030336
SRR10303374
SRR10303375
SRR1030337
SRR1030338
SRR1030339
SRR1030340
SRR1030342
SRR1030343
SRR1030344
SRR1030345
SRR1030346
SRR1030348
SRR1030349
SRR1030609
SRR10307605
SRR10313100
SRR10313101
SRR10316995
SRR10320042
SRR10321020
SRR1032217
SRR1032218
SRR1032219
SRR10322964
SRR10323869
SRR10323922
SRR10323923
SRR10325474
SRR10325509
SRR10336399
SRR10337044
SRR10337045
SRR1033759
SRR1033760
SRR1033761
SRR1033762
SRR1033763
SRR1033764
SRR1033765
SRR1033766
SRR1033767
SRR1033768
SRR1033769
SRR1033770
SRR1033771
SRR1033772
SRR1033773
SRR10340278
SRR10340342
SRR10340776
SRR10348710
SRR10354311
SRR10356121
SRR10357241
SRR10357243
SRR10357244
SRR10357248
SRR10357252
SRR10357348
SRR10357364
SRR10357365
SRR10357393
SRR10357394
SRR10357395
SRR10357396
SRR10357397
SRR10357398
SRR10357399
SRR10357400
SRR10357401
SRR10357402
SRR10357403
SRR10357404
SRR10357405
SRR10357406
SRR10357407
SRR10357408
SRR10357493
SRR10357516
SRR10357519
SRR10357524
SRR10357528
SRR10357536
SRR10357537
SRR10357557
SRR10368096
SRR10382627
SRR10382630
SRR10382631
SRR10382846
SRR10384923
SRR10389068
SRR10391992
SRR10392017
SRR10392524
SRR10392554
SRR10392560
SRR10392732
SRR10392749
SRR10392769
SRR10392770
SRR10393380
SRR10393409
SRR10393414
SRR10393427
SRR10393433
SRR10393437
SRR10393456
SRR10393457
SRR10393458
SRR10393459
SRR10393461
SRR10393469
SRR10393481
SRR10393484
SRR10393487
SRR10393497
SRR10393520
SRR10393521
SRR10393522
SRR10395056
SRR10395204
SRR10396841
SRR10396844
SRR10396846
SRR1039783
SRR1039784
SRR1039785
SRR1039786
SRR1039787
SRR1039788
SRR1039789
SRR1039790
SRR1039791
SRR1039792
SRR1039793
SRR1039795
SRR1039796
SRR1039797
SRR1039798
SRR1039799
SRR1039800
SRR1039801
SRR1039802
SRR1039803
SRR1039805
SRR1041455
SRR1041470
SRR1041490
SRR1041609
SRR1041610
SRR1041611
SRR1041612
SRR1041614
SRR1041615
SRR1041616
SRR1041617
SRR1041618
SRR1041619
SRR1041620
SRR1041621
SRR1041622
SRR1041623
SRR1041624
SRR1041625
SRR1041626
SRR1041627
SRR1041628
SRR1041629
SRR1041630
SRR1041631
SRR10418275
SRR10419106
SRR10419390
SRR10419626
SRR10429162
SRR10429263
SRR10429278
SRR10429281
SRR10429283
SRR10429284
SRR10429285
SRR10429287
SRR10429288
SRR10429290
SRR10429292
SRR10429293
SRR10429294
SRR10429303
SRR10429304
SRR10429305
SRR10429306
SRR10429308
SRR10429311
SRR10429327
SRR10429328
SRR10429329
SRR10429330
SRR10429331
SRR10429334
SRR10429336
SRR10429337
SRR10429339
SRR10429340
SRR10429341
SRR10429343
SRR10429346
SRR10429350
SRR10429351
SRR10429354
SRR10429355
SRR10429360
SRR10429363
SRR10429366
SRR10429368
SRR10429370
SRR10429371
SRR10429373
SRR10431083
SRR10431084
SRR10431085
SRR10431103
SRR10431104
SRR1043162
SRR1043163
SRR1043164
SRR1043165
SRR1043166
SRR1043167
SRR1043168
SRR1043169
SRR1043170
SRR1043171
SRR1043172
SRR1043173
SRR1043174
SRR1043175
SRR1043176
SRR10435119
SRR10435129
SRR10435975
SRR10435976
SRR10442098
SRR10442105
SRR10442154
SRR10442167
SRR1044926
SRR1044941
SRR1044942
SRR1044943
SRR10451661
SRR10462375
SRR10480686
SRR10480691
SRR10480712
SRR10480713
SRR1048608
SRR1048613
SRR1048614
SRR1048618
SRR1048624
SRR1048634
SRR1048635
SRR10489278
SRR10489917
SRR10490067
SRR10490069
SRR10491389
SRR10499152
SRR10501686
SRR10501687
SRR10501689
SRR10501702
SRR10501704
SRR10501705
SRR10501707
SRR10501708
SRR10501711
SRR10501712
SRR10501717
SRR10501718
SRR10501723
SRR10501724
SRR10501725
SRR10501726
SRR10501733
SRR10502056
SRR10502067
SRR10502068
SRR10502078
SRR10502084
SRR10502097
SRR10502099
SRR10502102
SRR10502118
SRR10502119
SRR10502121
SRR10502141
SRR10502142
SRR10502164
SRR10505000
SRR10505661
SRR10505662
SRR10505663
SRR10505792
SRR10505961
SRR10505962
SRR10505963
SRR10505970
SRR10505971
SRR10505972
SRR10505973
SRR10505974
SRR10505976
SRR10505977
SRR10505978
SRR10505979
SRR10505982
SRR10505983
SRR10505984
SRR10505986
SRR10505987
SRR10505988
SRR10505990
SRR10505992
SRR10506003
SRR10506004
SRR10506005
SRR10506006
SRR10506007
SRR10506008
SRR10506009
SRR10506012
SRR10506014
SRR10506019
SRR10506020
SRR10506028
SRR10506029
SRR10506030
SRR10506031
SRR10513062
SRR10513064
SRR10513066
SRR10513672
SRR10525376
SRR10525409
SRR10525433
SRR10525438
SRR10525526
SRR10527335
SRR10527404
SRR10527405
SRR10533019
SRR10533303
SRR10541669
SRR10541674
SRR10541894
SRR10542692
SRR1055839
SRR1055840
SRR1055841
SRR1055843
SRR1055844
SRR1055845
SRR1055846
SRR1055847
SRR1055848
SRR1055849
SRR1055851
SRR1055852
SRR1055853
SRR1055854
SRR1055855
SRR1055856
SRR1055857
SRR1055858
SRR1055859
SRR1055860
SRR1055861
SRR1055862
SRR1055863
SRR1055864
SRR1055865
SRR10559610
SRR10559620
SRR10559623
SRR10559647
SRR10559649
SRR10559653
SRR10559654
SRR10559655
SRR10559657
SRR10559659
SRR10559660
SRR1056322
SRR1056323
SRR1056324
SRR1056325
SRR1056326
SRR1056327
SRR10568941
SRR10568942
SRR10568943
SRR10568944
SRR10568948
SRR10568949
SRR10568950
SRR10568951
SRR10568956
SRR10568959
SRR10568960
SRR10568961
SRR10568962
SRR10568963
SRR10568977
SRR10568978
SRR10568979
SRR10568980
SRR10570862
SRR10570863
SRR10571081
SRR10571873
SRR10571874
SRR10577713
SRR10577714
SRR10582845
SRR10582846
SRR10584314
SRR10585202
SRR10585936
SRR10585937
SRR10585938
SRR10585939
SRR10585940
SRR10586085
SRR10586086
SRR10586087
SRR10586088
SRR10586092
SRR10586097
SRR10586099
SRR10586100
SRR10586105
SRR10586109
SRR10586111
SRR10586139
SRR10586140
SRR10586141
SRR10586142
SRR10586143
SRR10586144
SRR10586145
SRR10586146
SRR10586147
SRR10586148
SRR10586149
SRR10586151
SRR10586152
SRR10586153
SRR10586154
SRR10586155
SRR10586156
SRR10586157
SRR10586162
SRR10586172
SRR10586173
SRR10586200
SRR10586201
SRR10586211
SRR10586212
SRR10586216
SRR10586221
SRR10586227
SRR10586229
SRR10603306
SRR10603318
SRR10603406
SRR10603410
SRR10605975
SRR10607431
SRR10609063
SRR10609575
SRR10611102
SRR10612358
SRR10616364
SRR10616373
SRR10616375
SRR10616877
SRR10616881
SRR10616898
SRR10617465
SRR10617473
SRR10617478
SRR10617479
SRR10617538
SRR10617545
SRR10617546
SRR10617547
SRR10617604
SRR10617606
SRR10618990
SRR10619201
SRR1066064
SRR1066065
SRR1066066
SRR10665684
SRR10665685
SRR10665687
SRR10665688
SRR10665689
SRR10665690
SRR10665697
SRR10665700
SRR10665701
SRR10665758
SRR10665760
SRR10665795
SRR10665796
SRR10665797
SRR10665798
SRR10665801
SRR10665806
SRR10665807
SRR10665808
SRR10665809
SRR10665811
SRR10665812
SRR10665813
SRR10665814
SRR10665815
SRR10665816
SRR10665817
SRR10665820
SRR10665821
SRR10665822
SRR10665823
SRR10665824
SRR10665825
SRR10665827
SRR10666943
SRR10673621
SRR10674448
SRR10674449
SRR10674450
SRR10674451
SRR10674452
SRR10674454
SRR10674455
SRR10674456
SRR10674457
SRR10674458
SRR10674459
SRR10674460
SRR10674461
SRR10674462
SRR10674469
SRR10674470
SRR10674471
SRR10674472
SRR10674473
SRR10674474
SRR10674475
SRR10674476
SRR10674482
SRR10674500
SRR10678989
SRR1068290
SRR1068317
SRR1068342
SRR1068557
SRR1068558
SRR1068559
SRR1068560
SRR1068561
SRR1068562
SRR1068563
SRR1068564
SRR1068565
SRR1068566
SRR1068567
SRR1068568
SRR1068569
SRR1068570
SRR1068571
SRR1068572
SRR1068573
SRR1068576
SRR1068577
SRR1068578
SRR1068579
SRR1068580
SRR1068581
SRR1068583
SRR1068584
SRR10688174
SRR10688331
SRR10688354
SRR10689405
SRR10689408
SRR10689435
SRR10689441
SRR10689462
SRR10689463
SRR10689492
SRR10689499
SRR10689500
SRR10689838
SRR10689972
SRR10691698
SRR10695774
SRR10696095
SRR10696096
SRR10696289
SRR10696290
SRR10696541
SRR10696784
SRR10698427
SRR10699463
SRR10699464
SRR10699465
SRR10699467
SRR10699469
SRR10699470
SRR10699472
SRR10699473
SRR10699475
SRR10728358
SRR10728550
SRR10744175
SRR10744176
SRR10744177
SRR10747887
SRR10748717
SRR10748719
SRR10748722
SRR10748725
SRR10749970
SRR10749974
SRR10751443
SRR10751444
SRR10751460
SRR10751466
SRR10751467
SRR10751468
SRR10751972
SRR10751977
SRR10751982
SRR10751983
SRR10752014
SRR10752033
SRR10752086
SRR10752087
SRR10752088
SRR10752097
SRR10752103
SRR10753541
SRR10753542
SRR10753566
SRR10753574
SRR10753599
SRR10753600
SRR10753602
SRR10758587
SRR10761675
SRR10763399
SRR10763400
SRR10768499
SRR10771206
SRR10771577
SRR10771632
SRR10775477
SRR10803935
SRR10804776
SRR10804777
SRR10804778
SRR10804781
SRR10805087
SRR10805088
SRR10805109
SRR10810424
SRR10810426
SRR10815082
SRR10815087
SRR10815092
SRR10815101
SRR10815152
SRR10815160
SRR10815161
SRR10815162
SRR10815163
SRR10815164
SRR10815168
SRR10815177
SRR10815178
SRR10815184
SRR10815193
SRR10815199
SRR10820319
SRR10820320
SRR10820321
SRR10820356
SRR10821222
SRR10830772
SRR10830778
SRR10830783
SRR10830786
SRR10830789
SRR10831292
SRR10831293
SRR10831324
SRR10831514
SRR10831515
SRR10831516
SRR10831546
SRR10831547
SRR10831548
SRR10834648
SRR10834649
SRR10835742
SRR10841559
SRR10843512
SRR10843538
SRR10843645
SRR10843674
SRR10843691
SRR10843707
SRR10850261
SRR10850263
SRR10850264
SRR10850265
SRR10850266
SRR10850267
SRR10850268
SRR10850269
SRR10850270
SRR10850287
SRR10850289
SRR10850290
SRR10850291
SRR10850292
SRR10850296
SRR10850298
SRR10854791
SRR10854807
SRR10854826
SRR10854830
SRR10854836
SRR10854837
SRR10854861
SRR10854867
SRR10854868
SRR10854869
SRR10854950
SRR10854954
SRR10856455
SRR10856456
SRR10856457
SRR10856505
SRR10856506
SRR10856540
SRR10856634
SRR10856746
SRR10856747
SRR10857036
SRR10857607
SRR10859581
SRR10867690
SRR10868161
SRR10868185
SRR10868187
SRR10868464
SRR10868549
SRR10868558
SRR10868560
SRR10868599
SRR10868601
SRR10868602
SRR10868604
SRR10868605
SRR10868608
SRR10868621
SRR10868622
SRR10868627
SRR10868628
SRR10868629
SRR10868630
SRR10868632
SRR10868633
SRR10868634
SRR10868636
SRR10868681
SRR10868683
SRR10868713
SRR10868714
SRR10868715
SRR10868716
SRR10868730
SRR10868731
SRR10868732
SRR10868733
SRR10868735
SRR10868736
SRR10868737
SRR10868738
SRR10868739
SRR10868741
SRR10868749
SRR10868751
SRR10868752
SRR10868753
SRR10868754
SRR10868755
SRR10868756
SRR10868757
SRR10868758
SRR10868759
SRR10868760
SRR10868761
SRR10868763
SRR10868781
SRR10868783
SRR10868784
SRR10868785
SRR10868804
SRR10868809
SRR10868842
SRR10868848
SRR10868849
SRR10868854
SRR10868861
SRR10868865
SRR10870925
SRR10870926
SRR10870927
SRR10870928
SRR10870929
SRR10870930
SRR10870931
SRR10870932
SRR10870933
SRR10870934
SRR10870963
SRR10871471
SRR10871481
SRR10871483
SRR10876061
SRR10876264
SRR10878358
SRR10883434
SRR10883435
SRR10883436
SRR10883437
SRR10883438
SRR10883439
SRR10883440
SRR10883441
SRR10883442
SRR10883443
SRR10883444
SRR10883445
SRR10883446
SRR10883447
SRR10883448
SRR10883449
SRR10883450
SRR10883451
SRR10883452
SRR10883453
SRR10883454
SRR10883455
SRR10883456
SRR10883457
SRR10883458
SRR10883459
SRR10883460
SRR10883461
SRR10883462
SRR10883463
SRR10883464
SRR10883465
SRR10883466
SRR10883467
SRR10883468
SRR10883469
SRR10883470
SRR10883471
SRR10883472
SRR10883473
SRR10883474
SRR10883475
SRR10883476
SRR10883477
SRR10883478
SRR10883479
SRR10883480
SRR10883481
SRR10883482
SRR10883979
SRR10885383
SRR10885384
SRR10887795
SRR10894600
SRR10894608
SRR10903003
SRR10904829
SRR10909983
SRR10910935
SRR10911980
SRR10912360
SRR10920711
SRR10920827
SRR10946702
SRR10946709
SRR10947152
SRR10947390
SRR10947407
SRR10947475
SRR10947483
SRR10947516
SRR10947521
SRR10947528
SRR10947556
SRR10956362
SRR10956864
SRR10956874
SRR10961048
SRR10961874
SRR10962397
SRR10965882
SRR10969692
SRR10969695
SRR10969697
SRR10969767
SRR10970060
SRR10970071
SRR10970097
SRR10970127
SRR10970151
SRR10970341
SRR10970400
SRR10981221
SRR10981785
SRR10987113
SRR10987128
SRR10987131
SRR10987146
SRR10987148
SRR10987155
SRR10987161
SRR10987247
SRR10987250
SRR10987251
SRR10987252
SRR10990208
SRR10990222
SRR10990227
SRR10990248
SRR10990267
SRR10990271
SRR10990317
SRR10990318
SRR10990319
SRR10990334
SRR10990792
SRR10992365
SRR10993330
SRR10993339
SRR10993340
SRR10997029
SRR11004583
SRR11004691
SRR11004698
SRR11004717
SRR11004790
SRR11004898
SRR11005211
SRR11005769
SRR11006110
SRR11006111
SRR11007058
SRR11008689
SRR11013448
SRR11013450
SRR1101346
SRR1101347
SRR1101375
SRR1101380
SRR1101443
SRR1101444
SRR1101445
SRR1101446
SRR1101447
SRR1101448
SRR1101449
SRR1101450
SRR1101451
SRR1101452
SRR1101481
SRR1101482
SRR1101484
SRR1101489
SRR1101493
SRR1101497
SRR1101501
SRR11015048
SRR1101539
SRR11015408
SRR11015409
SRR1101540
SRR11015410
SRR11015412
SRR11015417
SRR1101541
SRR11015854
SRR11015859
SRR1101590
SRR1101592
SRR1101626
SRR1101632
SRR1101638
SRR1101639
SRR1101640
SRR1101641
SRR1101642
SRR1101646
SRR11018186
SRR11018188
SRR11018238
SRR11018239
SRR11018244
SRR11018248
SRR11018250
SRR11018254
SRR11018256
SRR11018260
SRR11018266
SRR11018272
SRR11018274
SRR11018276
SRR11018278
SRR11018279
SRR11018280
SRR11018281
SRR11018282
SRR11018284
SRR11018286
SRR11018287
SRR11018291
SRR11018292
SRR11018294
SRR11018295
SRR11018300
SRR11018301
SRR11018304
SRR11018305
SRR11018306
SRR11018309
SRR11018310
SRR11018311
SRR11018312
SRR11018313
SRR11018314
SRR11018317
SRR11018318
SRR11018319
SRR11018320
SRR11018323
SRR11018325
SRR11018327
SRR11018330
SRR11018334
SRR11018335
SRR11018337
SRR11018339
SRR11018340
SRR11029654
SRR11029661
SRR11029678
SRR11029766
SRR11029827
SRR11029829
SRR11029844
SRR11029851
SRR11029861
SRR11032419
SRR11032501
SRR11032541
SRR11032543
SRR11032545
SRR11032546
SRR11032547
SRR11032556
SRR11032785
SRR11032817
SRR11032820
SRR11032915
SRR11034973
SRR11040165
SRR11040169
SRR11041623
SRR11043462
SRR11043909
SRR11044148
SRR1104730
SRR1104731
SRR1104732
SRR1104733
SRR1104734
SRR1104735
SRR1104736
SRR1104737
SRR1104738
SRR1104740
SRR11051127
SRR11061162
SRR11068858
SRR11074674
SRR11074675
SRR11080219
SRR11087899
SRR11087920
SRR11089693
SRR11090137
SRR11090139
SRR11090140
SRR11090144
SRR11090908
SRR11091360
SRR11091363
SRR11098986
SRR11100796
SRR11100799
SRR11101130
SRR11101142
SRR11101168
SRR11101174
SRR11101254
SRR11101266
SRR11101269
SRR11101276
SRR11111494
SRR11113193
SRR11114623
SRR11114624
SRR11114625
SRR11114626
SRR1112044
SRR1112081
SRR1112086
SRR1112089
SRR1112090
SRR1112096
SRR1112097
SRR1112103
SRR1112129
SRR1112130
SRR1112134
SRR1112138
SRR1112139
SRR1112146
SRR1112172
SRR1112177
SRR1112181
SRR1112182
SRR1112186
SRR1112191
SRR1112195
SRR1112198
SRR1112203
SRR1112204
SRR1112216
SRR1112220
SRR1112226
SRR1112227
SRR1112233
SRR1112237
SRR1112241
SRR1112242
SRR1141125
SRR1141127
SRR1141130
SRR1141132
SRR1141133
SRR1141134
SRR1141136
SRR1141137
SRR1141138
SRR1141139
SRR1141141
SRR1141142
SRR1141143
SRR1141144
SRR1141145
SRR1141146
SRR1141147
SRR1141148
SRR1141149
SRR1141150
SRR1141151
SRR1141154
SRR1141155
SRR1141156
SRR1141157
SRR1141158
SRR1141159
SRR1141161
SRR1141162
SRR1141163
SRR1141164
SRR1141165
SRR1141166
SRR1141169
SRR1141170
SRR1141172
SRR1141174
SRR1141176
SRR1141238
SRR1141239
SRR1153447
SRR1153448
SRR1153449
SRR1153450
SRR1153451
SRR1153452
SRR1153453
SRR1153454
SRR1153455
SRR1166824
SRR1166830
SRR1166831
SRR1166832
SRR1166833
SRR1166834
SRR1166835
SRR1166836
SRR1166837
SRR1166838
SRR1166839
SRR1166840
SRR1166841
SRR1166842
SRR1166843
SRR1166844
SRR1166845
SRR1166846
SRR1166847
SRR1166848
SRR1166849
SRR1166850
SRR1166851
SRR1166852
SRR1166853
SRR1166854
SRR1166855
SRR1166856
SRR1166857
SRR1166858
SRR1166859
SRR1170784
SRR1170843
SRR1170890
SRR1170891
SRR1174759
SRR1174760
SRR1174761
SRR1174762
SRR1174763
SRR1174764
SRR1174765
SRR1174766
SRR1174767
SRR1174768
SRR1174769
SRR1174770
SRR1174771
SRR1177202
SRR1177212
SRR1177257
SRR1177313
SRR1179880
SRR1179881
SRR1179882
SRR1179883
SRR1179884
SRR1179885
SRR1179886
SRR1179887
SRR1181511
SRR1181522
SRR1181535
SRR1181538
SRR1181539
SRR1181541
SRR1181554
SRR1181556
SRR1181561
SRR1181567
SRR1181568
SRR1182219
SRR1182220
SRR1182221
SRR1182222
SRR1182223
SRR1182224
SRR1182225
SRR1182716
SRR1185799
SRR1185815
SRR1185829
SRR1185832
SRR1185833
SRR1185840
SRR1185843
SRR1185844
SRR1185848
SRR1185857
SRR1185860
SRR1185861
SRR1185864
SRR1186324
SRR1186328
SRR1186329
SRR1186330
SRR1186333
SRR1186334
SRR1186339
SRR1186341
SRR1186343
SRR1186344
SRR1186346
SRR1186362
SRR1186367
SRR1186370
SRR1187420
SRR1187425
SRR1187427
SRR1187440
SRR1187445
SRR1187584
SRR1187587
SRR1187589
SRR1187613
SRR1187616
SRR1193825
SRR1193826
SRR1193827
SRR1193828
SRR1193829
SRR1193830
SRR1193831
SRR1193832
SRR1193833
SRR1193834
SRR1193835
SRR1193836
SRR1193837
SRR1193838
SRR1193927
SRR1193928
SRR1193929
SRR1193930
SRR1193963
SRR1195629
SRR1195633
SRR1195636
SRR1195637
SRR1195645
SRR1195646
SRR1195657
SRR1195661
SRR1195670
SRR1195675
SRR1195691
SRR1195692
SRR1198878
SRR1198881
SRR1198915
SRR1198916
SRR1198934
SRR1198941
SRR1198945
SRR1198947
SRR1198951
SRR1198952
SRR1198955
SRR1198960
SRR1198967
SRR1198968
SRR1198971
SRR1200689
SRR1200763
SRR1201298
SRR1201304
SRR1201308
SRR1201309
SRR1201317
SRR1201321
SRR1201322
SRR1201323
SRR1201331
SRR1201332
SRR1201359
SRR1201361
SRR1201362
SRR1201365
SRR1201367
SRR1201368
SRR1201369
SRR1201370
SRR1201371
SRR1201372
SRR1201373
SRR1201374
SRR1201375
SRR1201376
SRR1201378
SRR1202984
SRR1202989
SRR1203001
SRR1203002
SRR1203015
SRR1203021
SRR1203035
SRR1203036
SRR1203037
SRR1206161
SRR1206165
SRR1206209
SRR1206211
SRR1206225
SRR1206236
SRR1206237
SRR1206238
SRR1207441
SRR1207446
SRR1207447
SRR1207450
SRR1207455
SRR1207456
SRR1207457
SRR1207458
SRR1207462
SRR1207463
SRR1207469
SRR1207472
SRR1207478
SRR1207479
SRR1207484
SRR1207490
SRR1207497
SRR1207505
SRR1207509
SRR1207514
SRR1207516
SRR1207517
SRR1207522
SRR1207523
SRR1207527
SRR1207528
SRR1207530
SRR1207531
SRR1207533
SRR1207534
SRR1207536
SRR1207537
SRR1207539
SRR1207540
SRR1207542
SRR1207543
SRR1207546
SRR1207548
SRR1207549
SRR1207553
SRR1207556
SRR1207558
SRR1217479
SRR1217480
SRR1217481
SRR1217482
SRR1217483
SRR1217484
SRR1217485
SRR1217486
SRR1217487
SRR1217488
SRR1217489
SRR1217490
SRR1220701
SRR1220703
SRR1220704
SRR1220708
SRR1220709
SRR1220710
SRR1220711
SRR1220716
SRR1220717
SRR1220718
SRR1220724
SRR1220725
SRR1220730
SRR1220736
SRR1220737
SRR1220742
SRR1220743
SRR1220748
SRR1220749
SRR1220750
SRR1220755
SRR1220761
SRR1220762
SRR1220763
SRR1220768
SRR1220774
SRR1220775
SRR1220779
SRR1220780
SRR1220781
SRR1220789
SRR1220790
SRR1220798
SRR1220809
SRR1220810
SRR1220814
SRR1220815
SRR1220820
SRR1257276
SRR1257299
SRR1258033
SRR1258034
SRR1258035
SRR1258036
SRR1258037
SRR1258578
SRR1258598
SRR1263956
SRR1263957
SRR1263958
SRR1263959
SRR1263960
SRR1263961
SRR1263962
SRR1263963
SRR1263964
SRR1263965
SRR1263968
SRR1263969
SRR1263970
SRR1263971
SRR1263972
SRR1263973
SRR1263974
SRR1263975
SRR1263976
SRR1263977
SRR1263978
SRR1264930
SRR1264931
SRR1264937
SRR1264944
SRR1264949
SRR1264962
SRR1264981
SRR1265000
SRR1265005
SRR1265011
SRR1265017
SRR1265018
SRR1265020
SRR1265021
SRR1269398
SRR1269408
SRR1271380
SRR1271381
SRR1271382
SRR1271383
SRR1271384
SRR1271385
SRR1271386
SRR1271387
SRR1271388
SRR1271389
SRR1271390
SRR1271391
SRR1272475
SRR1272477
SRR1272483
SRR1272484
SRR1272487
SRR1272494
SRR1272501
SRR1272517
SRR1272519
SRR1272521
SRR1272526
SRR1272527
SRR1272535
SRR1272766
SRR1272771
SRR1272772
SRR1272776
SRR1272777
SRR1272780
SRR1272781
SRR1272786
SRR1272787
SRR1272812
SRR1272834
SRR1272841
SRR1272842
SRR1272847
SRR1272850
SRR1272852
SRR1272858
SRR1272860
SRR1272868
SRR1272878
SRR1272882
SRR1272884
SRR1272886
SRR1272887
SRR1272889
SRR1272894
SRR1272902
SRR1272903
SRR1272908
SRR1272912
SRR1283109
SRR1283110
SRR1283111
SRR1283112
SRR1283113
SRR1283114
SRR1283115
SRR1283116
SRR1283117
SRR1283118
SRR1283119
SRR1283120
SRR1283121
SRR1283122
SRR1283123
SRR1284673
SRR1284674
SRR1284675
SRR1284676
SRR1284677
SRR1284680
SRR1284693
SRR1284695
SRR1284697
SRR1284698
SRR1284700
SRR1284712
SRR1284713
SRR1284715
SRR1284721
SRR1284743
SRR1284744
SRR1284745
SRR1284746
SRR1288442
SRR1288443
SRR1288444
SRR1288445
SRR1288446
SRR1288447
SRR1288448
SRR1288449
SRR1288450
SRR1302829
SRR1302830
SRR1302831
SRR1302859
SRR1304621
SRR1304622
SRR1304623
SRR1304625
SRR1304626
SRR3002517
SRR3021472
SRR3021473
SRR3021474
SRR3021475
SRR3021476
SRR3021477
SRR3021478
SRR3021483
SRR3021484
SRR3021485
SRR3027609
SRR3027610
SRR3027611
SRR3027612
SRR3027724
SRR3027725
SRR3027726
SRR3027727
SRR3027728
SRR3027729
SRR3027730
SRR3027732
SRR3027733
SRR3027734
SRR3027736
SRR3027737
SRR3027738
SRR3027739
SRR3027740
SRR3027741
SRR3027742
SRR3027743
SRR3027744
SRR3027745
SRR3027746
SRR3027747
SRR3027748
SRR3027749
SRR3028136
SRR3028137
SRR3028139
SRR3033399
SRR3037423
SRR3037426
SRR3037438
SRR3037439
SRR3037440
SRR3037441
SRR3037442
SRR3037940
SRR3037941
SRR3037942
SRR3037944
SRR3037945
SRR3037946
SRR3037947
SRR3037948
SRR3037949
SRR3037950
SRR3037951
SRR3037952
SRR3037953
SRR3037954
SRR3037955
SRR3037956
SRR3037957
SRR3037958
SRR3037959
SRR3037960
SRR3037961
SRR3037962
SRR3037963
SRR3052035
SRR3052036
SRR3053137
SRR3053226
SRR3055281
SRR3055286
SRR3055297
SRR3055302
SRR3055312
SRR3055316
SRR3056895
SRR3056896
SRR3056897
SRR3056902
SRR3056903
SRR3057155
SRR3057157
SRR3057338
SRR3057339
SRR3057340
SRR3057341
SRR3057342
SRR3057343
SRR3057344
SRR3057345
SRR3057346
SRR3057347
SRR3057348
SRR3057349
SRR3062389
SRR3062390
SRR3062392
SRR3062394
SRR3062395
SRR3062396
SRR3062398
SRR3062677
SRR3062678
SRR3065871
SRR3065872
SRR3065873
SRR3065874
SRR3065875
SRR3065876
SRR3065877
SRR3065878
SRR3065879
SRR3065880
SRR3065881
SRR3065882
SRR3066060
SRR3066061
SRR3066070
SRR3066071
SRR3066072
SRR3066073
SRR3066074
SRR3066075
SRR3066076
SRR3066077
SRR3066078
SRR3066079
SRR3066080
SRR3066087
SRR3067093
SRR3067113
SRR3067384
SRR3067385
SRR3067386
SRR3067387
SRR3067388
SRR3067389
SRR3067390
SRR3067391
SRR3067400
SRR3067409
SRR3067410
SRR3067411
SRR3067412
SRR3067413
SRR3067414
SRR3067415
SRR3067416
SRR3081885
SRR3081887
SRR3081889
SRR3081891
SRR3081892
SRR3081893
SRR3081894
SRR3081896
SRR3081899
SRR3081900
SRR3081905
SRR3081927
SRR3081929
SRR3081930
SRR3081931
SRR3081933
SRR3081934
SRR3081935
SRR3081937
SRR3082360
SRR3082361
SRR3082362
SRR3082363
SRR3082364
SRR3082365
SRR3082366
SRR3082367
SRR3082369
SRR3082370
SRR3082371
SRR3082372
SRR3082373
SRR3082374
SRR3082375
SRR3082376
SRR3082377
SRR3082378
SRR3082379
SRR3082380
SRR3082381
SRR3085563
SRR3086932
SRR3086935
SRR3086936
SRR3089956
SRR3091402
SRR3091403
SRR3091404
SRR3091405
SRR3091406
SRR3091771
SRR3091772
SRR3091773
SRR3091774
SRR3091775
SRR3091776
SRR3091777
SRR3091778
SRR3091779
SRR3091780
SRR3091781
SRR3091784
SRR3091785
SRR3091786
SRR3091787
SRR3091789
SRR3092099
SRR3092100
SRR3092101
SRR3095267
SRR3095268
SRR3095269
SRR3095270
SRR3095271
SRR3095272
SRR3095273
SRR3095274
SRR3095275
SRR3095276
SRR3095277
SRR3095278
SRR3095279
SRR3095280
SRR3095281
SRR3095282
SRR3095283
SRR3095284
SRR3095285
SRR3095286
SRR3095287
SRR3095288
SRR3095289
SRR3095290
SRR3095291
SRR3096071
SRR3096073
SRR3096901
SRR3096902
SRR3096903
SRR3096904
SRR3096905
SRR3096906
SRR3096907
SRR3096908
SRR3096909
SRR3096910
SRR3096919
SRR3096922
SRR3096923
SRR3096925
SRR3096926
SRR3096927
SRR3096928
SRR3096929
SRR3096930
SRR3096931
SRR3097578
SRR3097579
SRR3098449
SRR3098545
SRR3100234
SRR3100235
SRR3100236
SRR3100238
SRR3100239
SRR3100240
SRR3100241
SRR3100242
SRR3100243
SRR3100244
SRR3100245
SRR3100246
SRR3101600
SRR3101601
SRR3101602
SRR3101603
SRR3101604
SRR3101605
SRR3101606
SRR3101607
SRR3101608
SRR3101609
SRR3101610
SRR3101612
SRR3101613
SRR3101614
SRR3101615
SRR3101616
SRR3102195
SRR3102196
SRR3102197
SRR3102198
SRR3102199
SRR3102200
SRR3102201
SRR3102203
SRR3103858
SRR3106233
SRR3109624
SRR3110023
SRR3110263
SRR3110264
SRR3110265
SRR3110266
SRR3110267
SRR3110268
SRR3110269
SRR3110270
SRR3110271
SRR3110272
SRR3110273
SRR3110274
SRR3110275
SRR3110276
SRR3110277
SRR3110278
SRR3110280
SRR3110281
SRR3110282
SRR3110283
SRR3110284
SRR3110285
SRR3110286
SRR3110288
SRR3110293
SRR3110338
SRR3110339
SRR3110340
SRR3110341
SRR3110342
SRR3110343
SRR3110344
SRR3110345
SRR3110346
SRR3110347
SRR3110349
SRR3110350
SRR3110351
SRR3110352
SRR3110353
SRR3110354
SRR3110355
SRR3110356
SRR3110357
SRR3110358
SRR3110359
SRR3110360
SRR3110361
SRR3110362
SRR3110511
SRR3110512
SRR3110513
SRR3110517
SRR3110518
SRR3110519
SRR3110520
SRR3110521
SRR3110522
SRR3110523
SRR3110524
SRR3110525
SRR3110526
SRR3110527
SRR3110528
SRR3110529
SRR3110530
SRR3110531
SRR3110533
SRR3110534
SRR3110535
SRR3110536
SRR3110537
SRR3110538
SRR3110539
SRR3110540
SRR3110541
SRR3112347
SRR3113284
SRR3113285
SRR3113286
SRR3113287
SRR3113288
SRR3113289
SRR3113290
SRR3113291
SRR3113292
SRR3113293
SRR3113294
SRR3113295
SRR3113296
SRR3113297
SRR3113298
SRR3113299
SRR3113300
SRR3113301
SRR3113302
SRR3113303
SRR3113304
SRR3113305
SRR3113306
SRR3113307
SRR3113308
SRR3113309
SRR3113310
SRR3113311
SRR3113313
SRR3113317
SRR3113318
SRR3113319
SRR3113320
SRR3113321
SRR3113322
SRR3113323
SRR3113324
SRR3113325
SRR3113326
SRR3113424
SRR3115246
SRR3115247
SRR3115248
SRR3115249
SRR3115250
SRR3115251
SRR3115252
SRR3115253
SRR3115254
SRR3115256
SRR3115257
SRR3115258
SRR3115260
SRR3115261
SRR3115264
SRR3115265
SRR3115266
SRR3115267
SRR3115268
SRR3115269
SRR3115270
SRR3115271
SRR3115272
SRR3115273
SRR3115274
SRR3115333
SRR3115340
SRR3115434
SRR3115435
SRR3115436
SRR3115437
SRR3115439
SRR3115441
SRR3116178
SRR3116179
SRR3116180
SRR3116186
SRR3116187
SRR3116189
SRR3116190
SRR3116193
SRR3116194
SRR3122774
SRR3122775
SRR3122777
SRR3122778
SRR3122779
SRR3122780
SRR3122781
SRR3122782
SRR3123256
SRR3126334
SRR3126335
SRR3126336
SRR3126337
SRR3126338
SRR3126339
SRR3126340
SRR3126341
SRR3126342
SRR3126343
SRR3126344
SRR3129296
SRR3129714
SRR3129727
SRR3129729
SRR3130312
SRR3130313
SRR3130327
SRR3130328
SRR3130329
SRR3130330
SRR3130331
SRR3130332
SRR3130333
SRR3130334
SRR3130335
SRR3130336
SRR3130337
SRR3130338
SRR3130341
SRR3130349
SRR3130350
SRR3130351
SRR3130375
SRR3130402
SRR3130404
SRR3130406
SRR3130407
SRR3130409
SRR3130410
SRR3130411
SRR3130413
SRR3130415
SRR3131129
SRR3131133
SRR3131134
SRR3131135
SRR3131136
SRR3131137
SRR3131138
SRR3131139
SRR3131140
SRR3131141
SRR3133018
SRR3133019
SRR3133020
SRR3133021
SRR3133022
SRR3133023
SRR3133024
SRR3133025
SRR3133026
SRR3133027
SRR3136886
SRR3136887
SRR3136888
SRR3136889
SRR3136993
SRR3136994
SRR3136995
SRR3136996
SRR3136997
SRR3136998
SRR3136999
SRR3137000
SRR3137001
SRR3137002
SRR3137003
SRR3137004
SRR3137005
SRR3137006
SRR3137007
SRR3137008
SRR3137009
SRR3137010
SRR3137011
SRR3137221
SRR3137557
SRR3137558
SRR3137559
SRR3137560
SRR3137561
SRR3137562
SRR3137563
SRR3137564
SRR3137565
SRR3137566
SRR3137591
SRR3137592
SRR3138665
SRR3138679
SRR3138685
SRR3138691
SRR3139470
SRR3139471
SRR3139472
SRR3142928
SRR3143502
SRR3143503
SRR3143504
SRR3143505
SRR3143506
SRR3143508
SRR3143509
SRR3143510
SRR3143632
SRR3143690
SRR3143691
SRR3143693
SRR3143795
SRR3143796
SRR3143797
SRR3143801
SRR3143802
SRR3143803
SRR3143804
SRR3143805
SRR3143806
SRR3143807
SRR3143808
SRR3143809
SRR3143810
SRR3145419
SRR3147159
SRR3147160
SRR3147161
SRR3147162
SRR3147163
SRR3147166
SRR3147167
SRR3147168
SRR3147169
SRR3147170
SRR3147171
SRR3147172
SRR3147173
SRR3147174
SRR3147175
SRR3147176
SRR3147177
SRR3147179
SRR3147180
SRR3147181
SRR3147417
SRR3147418
SRR3147453
SRR3147935
SRR3147936
SRR3147937
SRR3147938
SRR3147939
SRR3147940
SRR3147941
SRR3147942
SRR3147943
SRR3147944
SRR3147945
SRR3147946
SRR3147947
SRR3147948
SRR3147949
SRR3147950
SRR3148214
SRR3170711
SRR3171611
SRR3171612
SRR3171613
SRR3171712
SRR3171756
SRR3171854
SRR3171855
SRR3171856
SRR3173294
SRR3173360
SRR3173361
SRR3173362
SRR3173363
SRR3173364
SRR3173365
SRR3173366
SRR3173367
SRR3173368
SRR3173369
SRR3173370
SRR3173371
SRR3173373
SRR3173374
SRR3173375
SRR3173377
SRR3173378
SRR3173379
SRR3173393
SRR3173394
SRR3173520
SRR3173521
SRR3173566
SRR3173567
SRR3173568
SRR3173569
SRR3173570
SRR3173572
SRR3173573
SRR3173574
SRR3173575
SRR3173576
SRR3173577
SRR3173578
SRR3173579
SRR3173580
SRR3173667
SRR3173668
SRR3173669
SRR3173670
SRR3173671
SRR3173672
SRR3173673
SRR3173674
SRR3173677
SRR3173678
SRR3173680
SRR3173681
SRR3173682
SRR3173706
SRR3173707
SRR3173708
SRR3173709
SRR3173710
SRR3173711
SRR3173712
SRR3173713
SRR3173714
SRR3173715
SRR3173716
SRR3173717
SRR3175174
SRR3175175
SRR3175176
SRR3175177
SRR3175178
SRR3175179
SRR3175180
SRR3175181
SRR3175182
SRR3175183
SRR3175184
SRR3175185
SRR3175186
SRR3175187
SRR3175188
SRR3175311
SRR3175471
SRR3175579
SRR3176152
SRR3176154
SRR3176155
SRR3176156
SRR3176163
SRR3176164
SRR3176165
SRR3176166
SRR3176167
SRR3178063
SRR3178064
SRR3178072
SRR3180510
SRR3181801
SRR3181828
SRR3181829
SRR3181830
SRR3181831
SRR3181832
SRR3181833
SRR3181834
SRR3181835
SRR3181836
SRR3181837
SRR3181838
SRR3181839
SRR3181840
SRR3181841
SRR3181842
SRR3181843
SRR3182714
SRR3182721
SRR3182723
SRR3182724
SRR3182726
SRR3184170
SRR3184171
SRR3184172
SRR3184173
SRR3184174
SRR3184175
SRR3184176
SRR3184177
SRR3184178
SRR3184179
SRR3184180
SRR3184181
SRR3184182
SRR3184520
SRR3184521
SRR3185639
SRR3191373
SRR3191374
SRR3191375
SRR3191417
SRR3191418
SRR3191419
SRR3191420
SRR3191421
SRR3191422
SRR3191423
SRR3191424
SRR3191425
SRR3191426
SRR3191427
SRR3191428
SRR3191429
SRR3191430
SRR3191431
SRR3191432
SRR3194284
SRR3195863
SRR3198653
SRR3198654
SRR3198656
SRR3198658
SRR3198660
SRR3198663
SRR3198665
SRR3198666
SRR3198667
SRR3198668
SRR3198669
SRR3198673
SRR3198674
SRR3198675
SRR3198676
SRR3198677
SRR3199540
SRR3199541
SRR3199546
SRR3199547
SRR3199548
SRR3199549
SRR3199550
SRR3199551
SRR3199552
SRR3199553
SRR3199554
SRR3199555
SRR3199566
SRR3199567
SRR3199568
SRR3199569
SRR3199570
SRR3199571
SRR3199572
SRR3199573
SRR3199574
SRR3199575
SRR3199576
SRR3199577
SRR3199578
SRR3199579
SRR3199580
SRR3199581
SRR3199582
SRR3199583
SRR3199586
SRR3199587
SRR3199592
SRR3199593
SRR3199594
SRR3199595
SRR3199596
SRR3199597
SRR3199598
SRR3199599
SRR3199600
SRR3199601
SRR3199602
SRR3199692
SRR3199693
SRR3205798
SRR3205863
SRR3205864
SRR3210051
SRR3210323
SRR3210347
SRR3210348
SRR3210349
SRR3210354
SRR3210355
SRR3210356
SRR3210357
SRR3210358
SRR3210359
SRR3210360
SRR3210361
SRR3210362
SRR3210363
SRR3210399
SRR3213939
SRR3213943
SRR3214160
SRR3214161
SRR3214162
SRR3214163
SRR3214165
SRR3214166
SRR3214167
SRR3214168
SRR3214169
SRR3214170
SRR3214171
SRR3214172
SRR3214173
SRR3214174
SRR3214191
SRR3214192
SRR3214196
SRR3214197
SRR3214198
SRR3214199
SRR3214200
SRR3214201
SRR3214202
SRR3214203
SRR3214513
SRR3214643
SRR3215114
SRR3215115
SRR3215136
SRR3215295
SRR3215296
SRR3215298
SRR3215324
SRR3215325
SRR3215326
SRR3215327
SRR3215328
SRR3215330
SRR3215331
SRR3215332
SRR3215333
SRR3215334
SRR3215335
SRR3215336
SRR3215337
SRR3215338
SRR3217409
SRR3218035
SRR3218036
SRR3218037
SRR3218038
SRR3218039
SRR3218040
SRR3218041
SRR3219075
SRR3219266
SRR3219267
SRR3219270
SRR3219816
SRR3219818
SRR3219822
SRR3219823
SRR3219824
SRR3219825
SRR3219828
SRR3219829
SRR3219830
SRR3219832
SRR3222071
SRR3222073
SRR3222074
SRR3223718
SRR3223719
SRR3223723
SRR3223724
SRR3223760
SRR3223761
SRR3223762
SRR3223763
SRR3223764
SRR3223765
SRR3223766
SRR3223767
SRR3223768
SRR3223769
SRR3223770
SRR3223771
SRR3223772
SRR3223773
SRR3223774
SRR3223775
SRR3224581
SRR3225347
SRR3225969
SRR3226046
SRR3226047
SRR3226064
SRR3226065
SRR3226066
SRR3226069
SRR3228422
SRR3229330
SRR3236779
SRR3240949
SRR3241813
SRR3242055
SRR3242056
SRR3242057
SRR3242058
SRR3242059
SRR3242060
SRR3242061
SRR3242062
SRR3242063
SRR3242064
SRR3242137
SRR3242148
SRR3242150
SRR3242151
SRR3242152
SRR3242154
SRR3242155
SRR3242156
SRR3242157
SRR3242158
SRR3242159
SRR3242204
SRR3271898
SRR3271899
SRR3271900
SRR3271901
SRR3271902
SRR3271903
SRR3271904
SRR3271905
SRR3271906
SRR3271907
SRR3271908
SRR3271909
SRR3271910
SRR3271911
SRR3271912
SRR3271913
SRR3271914
SRR3271915
SRR3271916
SRR3271917
SRR3272410
SRR3272411
SRR3272412
SRR3272413
SRR3272414
SRR3272415
SRR3272416
SRR3272462
SRR3272463
SRR3272464
SRR3272466
SRR3272467
SRR3272468
SRR3272493
SRR3272494
SRR3272509
SRR3273543
SRR3277646
SRR3278086
SRR3278087
SRR3278088
SRR3278089
SRR3278090
SRR3278091
SRR3278092
SRR3278093
SRR3278094
SRR3278095
SRR3278096
SRR3278097
SRR3278098
SRR3278099
SRR3278100
SRR3278101
SRR3278102
SRR3286721
SRR3286722
SRR3286724
SRR3289759
SRR3289760
SRR3289866
SRR3294880
SRR3294938
SRR3294939
SRR3294940
SRR3294941
SRR3294942
SRR3294943
SRR3294944
SRR3294945
SRR3294946
SRR3294947
SRR3294948
SRR3294949
SRR3294950
SRR3294952
SRR3294953
SRR3297273
SRR3297274
SRR3297275
SRR3297276
SRR3297277
SRR3297278
SRR3297433
SRR3305668
SRR3306288
SRR3306289
SRR3306290
SRR3306291
SRR3306292
SRR3306293
SRR3306294
SRR3306295
SRR3306297
SRR3306298
SRR3306299
SRR3306345
SRR3306346
SRR3306350
SRR3306351
SRR3306352
SRR3309136
SRR3309153
SRR3309154
SRR3309155
SRR3309156
SRR3309157
SRR3309158
SRR3309159
SRR3309160
SRR3309161
SRR3309162
SRR3309163
SRR3309164
SRR3309165
SRR3309166
SRR3309171
SRR3309225
SRR3309226
SRR3309227
SRR3309228
SRR3309229
SRR3309230
SRR3309231
SRR3309232
SRR3309234
SRR3309235
SRR3309236
SRR3309237
SRR3309238
SRR3309239
SRR3309240
SRR3309443
SRR3320065
SRR3321304
SRR3321305
SRR3321306
SRR3321307
SRR3321320
SRR3321321
SRR3321322
SRR3321324
SRR3330401
SRR3330402
SRR3330405
SRR3330406
SRR3330407
SRR3330408
SRR3330409
SRR3330410
SRR3330411
SRR3330412
SRR3330413
SRR3330415
SRR3330416
SRR3330417
SRR3330418
SRR3330419
SRR3339951
SRR3339952
SRR3340445
SRR3340446
SRR3340452
SRR3340453
SRR3340454
SRR3340455
SRR3341413
SRR3360155
SRR3360156
SRR3360157
SRR3360158
SRR3360160
SRR3360161
SRR3360162
SRR3360163
SRR3360164
SRR3360165
SRR3360166
SRR3360256
SRR3360257
SRR3371828
SRR3371829
SRR3371830
SRR3371831
SRR3372250
SRR3372251
SRR3372252
SRR3372253
SRR3372254
SRR3372255
SRR3372256
SRR3372257
SRR3372258
SRR3372259
SRR3372260
SRR3372261
SRR3372262
SRR3372264
SRR3372265
SRR3372266
SRR3372357
SRR3372405
SRR3372406
SRR3372407
SRR3372408
SRR3372409
SRR3372410
SRR3372411
SRR3372412
SRR3379299
SRR3379300
SRR3379312
SRR3379313
SRR3380003
SRR3380004
SRR3383295
SRR3383309
SRR3383312
SRR3391908
SRR3391909
SRR3391921
SRR3391922
SRR3391924
SRR3391925
SRR3394968
SRR3394969
SRR3394970
SRR3394971
SRR3394972
SRR3394974
SRR3394975
SRR3394976
SRR3394977
SRR3394978
SRR3394979
SRR3394983
SRR3394984
SRR3394985
SRR3394986
SRR3394987
SRR3394996
SRR3394997
SRR3394998
SRR3394999
SRR3395000
SRR3395001
SRR3395002
SRR3395003
SRR3395004
SRR3395005
SRR3395006
SRR3395007
SRR3395008
SRR3395009
SRR3395010
SRR3395011
SRR3395012
SRR3395013
SRR3395014
SRR3395016
SRR3395023
SRR3399690
SRR3399691
SRR3399692
SRR3399693
SRR3399694
SRR3399695
SRR3399696
SRR3399697
SRR3399698
SRR3399699
SRR3399700
SRR3399701
SRR3399702
SRR3399703
SRR3399704
SRR3399705
SRR3399706
SRR3399707
SRR3399708
SRR3399709
SRR3399710
SRR3399711
SRR3399712
SRR3399713
SRR3399714
SRR3399715
SRR3399716
SRR3399717
SRR3399718
SRR3399738
SRR3399739
SRR3399740
SRR3399741
SRR3399742
SRR3400301
SRR3400302
SRR3400303
SRR3400304
SRR3400305
SRR3400306
SRR3400307
SRR3400308
SRR3400309
SRR3400313
SRR3400314
SRR3400315
SRR3400316
SRR3400317
SRR3400318
SRR3400319
SRR3400320
SRR3400321
SRR3400322
SRR3400323
SRR3400324
SRR3400325
SRR3400326
SRR3400327
SRR3400328
SRR3400329
SRR3400330
SRR3400331
SRR3400332
SRR3400333
SRR3400334
SRR3400335
SRR3400336
SRR3400337
SRR3400338
SRR3400339
SRR3400340
SRR3400341
SRR3400342
SRR3400343
SRR3400344
SRR3400345
SRR3400346
SRR3400347
SRR3400348
SRR3400349
SRR3402106
SRR3402107
SRR3402108
SRR3402109
SRR3405531
SRR3405532
SRR3405533
SRR3405534
SRR3405535
SRR3405536
SRR3405537
SRR3405548
SRR3405549
SRR3405550
SRR3405551
SRR3405577
SRR3405611
SRR3405612
SRR3405620
SRR3405621
SRR3405954
SRR3407798
SRR3407799
SRR3407800
SRR3407801
SRR3407802
SRR3407803
SRR3407804
SRR3407805
SRR3407806
SRR3410223
SRR3420782
SRR3437512
SRR3437513
SRR3437514
SRR3437515
SRR3437516
SRR3437517
SRR3437518
SRR3437534
SRR3437535
SRR3437536
SRR3437537
SRR3437538
SRR3437539
SRR3437540
SRR3437541
SRR3437546
SRR3437547
SRR3437548
SRR3437549
SRR3437550
SRR3437557
SRR3437558
SRR3437559
SRR3437560
SRR3437561
SRR3437562
SRR3437563
SRR3437571
SRR3437572
SRR3437573
SRR3437574
SRR3438055
SRR3438056
SRR3438057
SRR3438058
SRR3438073
SRR3438155
SRR3438156
SRR3438157
SRR3438158
SRR3438159
SRR3438160
SRR3438161
SRR3438163
SRR3438165
SRR3438166
SRR3438167
SRR3438168
SRR3438169
SRR3438170
SRR3438171
SRR3438172
SRR3438309
SRR3438427
SRR3440537
SRR3440945
SRR3452336
SRR3452338
SRR3452339
SRR3452342
SRR3452343
SRR3452344
SRR3453130
SRR3453131
SRR3453135
SRR3453136
SRR3453137
SRR3453138
SRR3453139
SRR3453140
SRR3453141
SRR3453142
SRR3453143
SRR3453144
SRR3453145
SRR3453146
SRR3453147
SRR3453148
SRR3453152
SRR3453153
SRR3453154
SRR3457741
SRR3457742
SRR3457743
SRR3457744
SRR3457745
SRR3457746
SRR3457747
SRR3457762
SRR3457763
SRR3466982
SRR3467409
SRR3473502
SRR3473503
SRR3473836
SRR3473930
SRR3473932
SRR3473933
SRR3473934
SRR3473935
SRR3473936
SRR3473937
SRR3473938
SRR3473940
SRR3473944
SRR3473945
SRR3473964
SRR3474551
SRR3474552
SRR3474556
SRR3474557
SRR3474562
SRR3474563
SRR3474564
SRR3474565
SRR3474566
SRR3474568
SRR3474569
SRR3474570
SRR3474571
SRR3474572
SRR3474573
SRR3474574
SRR3474575
SRR3474576
SRR3474577
SRR3474578
SRR3474579
SRR3474581
SRR3474582
SRR3474584
SRR3474585
SRR3474586
SRR3474587
SRR3474588
SRR3474590
SRR3474591
SRR3474592
SRR3474593
SRR3474594
SRR3474596
SRR3474597
SRR3474598
SRR3474599
SRR3474601
SRR3474602
SRR3474603
SRR3474604
SRR3474605
SRR3474606
SRR3474607
SRR3474608
SRR3474609
SRR3474610
SRR3474611
SRR3474612
SRR3474613
SRR3474614
SRR3474615
SRR3474616
SRR3474617
SRR3474618
SRR3474619
SRR3474620
SRR3474621
SRR3474622
SRR3474623
SRR3474624
SRR3474625
SRR3474626
SRR3474628
SRR3474629
SRR3474630
SRR3474632
SRR3474633
SRR3474634
SRR3474635
SRR3474636
SRR3474637
SRR3474638
SRR3474639
SRR3474640
SRR3474641
SRR3474642
SRR6000379
SRR6000381
SRR6000382
SRR6000383
SRR6000384
SRR6000386
SRR6000473
SRR6000474
SRR6000475
SRR6000477
SRR6000483
SRR6006965
SRR6008532
SRR6010164
SRR6011500
SRR6012877
SRR6012878
SRR6012880
SRR6012881
SRR6012882
SRR6012885
SRR6015125
SRR6015126
SRR6021628
SRR6025202
SRR6026366
SRR6026367
SRR6026368
SRR6026369
SRR6026370
SRR6026371
SRR6026372
SRR6026373
SRR6026374
SRR6026375
SRR6028669
SRR6028670
SRR6032694
SRR6032695
SRR6032696
SRR6032876
SRR6032877
SRR6032878
SRR6032879
SRR6032880
SRR6032881
SRR6032882
SRR6032883
SRR6032884
SRR6032885
SRR6032886
SRR6032887
SRR6032888
SRR6032889
SRR6032890
SRR6032891
SRR6032892
SRR6032893
SRR6038658
SRR6038659
SRR6038660
SRR6038661
SRR6038662
SRR6038663
SRR6040925
SRR6040999
SRR6041000
SRR6041001
SRR6048924
SRR6048925
SRR6050411
SRR6050412
SRR6050451
SRR6050879
SRR6050881
SRR6050902
SRR6051514
SRR6051520
SRR6054199
SRR6054202
SRR6054203
SRR6054205
SRR6054209
SRR6054405
SRR6054406
SRR6054407
SRR6054408
SRR6054409
SRR6055208
SRR6057306
SRR6057438
SRR6058053
SRR6059684
SRR6059685
SRR6059686
SRR6059687
SRR6059688
SRR6059689
SRR6059690
SRR6059691
SRR6059692
SRR6059693
SRR6059694
SRR6059695
SRR6059696
SRR6059697
SRR6059698
SRR6059699
SRR6059701
SRR6059702
SRR6059703
SRR6059704
SRR6059705
SRR6072767
SRR6072768
SRR6072769
SRR6072770
SRR6072771
SRR6072772
SRR6073363
SRR6073364
SRR6077115
SRR6077116
SRR6077117
SRR6077118
SRR6077119
SRR6077120
SRR6077121
SRR6077122
SRR6077125
SRR6077126
SRR6077127
SRR6077128
SRR6077129
SRR6077130
SRR6077131
SRR6077132
SRR6109349
SRR6109456
SRR6109458
SRR6109459
SRR6112514
SRR6112515
SRR6112516
SRR6112517
SRR6112519
SRR6112520
SRR6112867
SRR6112871
SRR6113187
SRR6113188
SRR6113190
SRR6113191
SRR6113228
SRR6113233
SRR6113623
SRR6113903
SRR6113906
SRR6113909
SRR6113911
SRR6113913
SRR6114060
SRR6114065
SRR6114073
SRR6114080
SRR6114083
SRR6114156
SRR6114160
SRR6114168
SRR6114200
SRR6114310
SRR6114324
SRR6114325
SRR6114352
SRR6114377
SRR6114384
SRR6116023
SRR6116057
SRR6116272
SRR6116294
SRR6116305
SRR6116308
SRR6116309
SRR6116310
SRR6116311
SRR6116313
SRR6116322
SRR6116326
SRR6116335
SRR6116336
SRR6116339
SRR6116347
SRR6116348
SRR6121848
SRR6121849
SRR6121984
SRR6125286
SRR6126769
SRR6126779
SRR6126785
SRR6126832
SRR6126853
SRR6126863
SRR6126864
SRR6126920
SRR6126921
SRR6126923
SRR6127387
SRR6127464
SRR6127467
SRR6127468
SRR6127469
SRR6127470
SRR6127471
SRR6127497
SRR6127499
SRR6127507
SRR6128663
SRR6128664
SRR6129515
SRR6129517
SRR6129518
SRR6129525
SRR6129526
SRR6129527
SRR6129528
SRR6129529
SRR6131200
SRR6131201
SRR6131202
SRR6131204
SRR6131205
SRR6131206
SRR6131211
SRR6131215
SRR6131216
SRR6131217
SRR6131218
SRR6131576
SRR6131578
SRR6131644
SRR6143699
SRR6143707
SRR6144322
SRR6144323
SRR6145035
SRR6145036
SRR6153869
SRR6153870
SRR6153871
SRR6153872
SRR6156915
SRR6156916
SRR6156917
SRR6156918
SRR6156919
SRR6156920
SRR6156921
SRR6156922
SRR6156923
SRR6156926
SRR6156927
SRR6157385
SRR6157386
SRR6159205
SRR6159207
SRR6160448
SRR6163103
SRR6163106
SRR6163107
SRR6163108
SRR6168206
SRR6168207
SRR6168208
SRR6168209
SRR6168683
SRR6178103
SRR6178290
SRR6178418
SRR6178419
SRR6178421
SRR6178634
SRR6178635
SRR6178636
SRR6178811
SRR6178827
SRR6178849
SRR6178885
SRR6178886
SRR6178894
SRR6178910
SRR6178957
SRR6178991
SRR6178992
SRR6178994
SRR6178997
SRR6179000
SRR6179053
SRR6179065
SRR6179101
SRR6179278
SRR6179395
SRR6179821
SRR6179823
SRR6179824
SRR6179825
SRR6181294
SRR6188603
SRR6189726
SRR6189727
SRR6189824
SRR6189825
SRR6189826
SRR6189828
SRR6190006
SRR6190218
SRR6190220
SRR6190221
SRR6190223
SRR6190225
SRR6190226
SRR6190227
SRR6190228
SRR6190229
SRR6190230
SRR6190231
SRR6190232
SRR6190240
SRR6190241
SRR6190242
SRR6190243
SRR6190244
SRR6207080
SRR6207081
SRR6207082
SRR6207083
SRR6207236
SRR6207237
SRR6207238
SRR6207441
SRR6207484
SRR6207491
SRR6207755
SRR6207758
SRR6208260
SRR6211450
SRR6211542
SRR6211630
SRR6211633
SRR6212295
SRR6212296
SRR6212297
SRR6212298
SRR6212302
SRR6212308
SRR6212314
SRR6212320
SRR6212565
SRR6212567
SRR6212568
SRR6212580
SRR6212584
SRR6214325
SRR6214442
SRR6214469
SRR6214499
SRR6214500
SRR6217477
SRR6217998
SRR6218002
SRR6224593
SRR6224594
SRR6224659
SRR6224663
SRR6224689
SRR6224692
SRR6228854
SRR6228855
SRR6228856
SRR6228857
SRR6228858
SRR6228859
SRR6228860
SRR6231891
SRR6231892
SRR6231898
SRR6231901
SRR6231902
SRR6231903
SRR6231905
SRR6231906
SRR6231908
SRR6231945
SRR6231946
SRR6232089
SRR6232107
SRR6234189
SRR6235026
SRR6235423
SRR6235924
SRR6236042
SRR6236043
SRR6236045
SRR6236046
SRR6236047
SRR6236048
SRR6236049
SRR6236050
SRR6236051
SRR6236052
SRR6236053
SRR6236054
SRR6236055
SRR6236056
SRR6236057
SRR6236058
SRR6236061
SRR6236130
SRR6236295
SRR6236308
SRR6236310
SRR6236442
SRR6236452
SRR6236486
SRR6236501
SRR6236562
SRR6236574
SRR6236580
SRR6236621
SRR6236653
SRR6236708
SRR6236713
SRR6236716
SRR6236720
SRR6236770
SRR6236783
SRR6236866
SRR6236868
SRR6236887
SRR6237050
SRR6238237
SRR6238238
SRR6238396
SRR6238397
SRR6238398
SRR6238399
SRR6238402
SRR6238403
SRR6238440
SRR6238441
SRR6238442
SRR6238443
SRR6238444
SRR6240008
SRR6240009
SRR6240010
SRR6240011
SRR6242683
SRR6242687
SRR6244025
SRR6244042
SRR6244059
SRR6244064
SRR6244071
SRR6246489
SRR6249745
SRR6249754
SRR6249755
SRR6249756
SRR6249760
SRR6249761
SRR6249762
SRR6249763
SRR6249764
SRR6249765
SRR6249766
SRR6249767
SRR6249906
SRR6249907
SRR6249908
SRR6249909
SRR6251673
SRR6251790
SRR6251791
SRR6251792
SRR6251793
SRR6251794
SRR6251795
SRR6251796
SRR6251797
SRR6251798
SRR6251799
SRR6251800
SRR6251801
SRR6251802
SRR6251803
SRR6260617
SRR6260755
SRR6261934
SRR6263262
SRR6263264
SRR6263265
SRR6269894
SRR6278409
SRR6278413
SRR6278425
SRR6283417
SRR6283419
SRR6283421
SRR6283423
SRR6283424
SRR6283425
SRR6283426
SRR6283427
SRR6283429
SRR6283431
SRR6283485
SRR6283486
SRR6283487
SRR6283489
SRR6283490
SRR6283494
SRR6283496
SRR6283497
SRR6287663
SRR6288265
SRR6288266
SRR6288267
SRR6288268
SRR6288283
SRR6288284
SRR6288338
SRR6288340
SRR6288341
SRR6288390
SRR6288918
SRR6289023
SRR6292233
SRR6292234
SRR6292380
SRR6292381
SRR6292382
SRR6292383
SRR6292384
SRR6293329
SRR6293336
SRR6293371
SRR6297808
SRR6297831
SRR6297848
SRR6297972
SRR6297981
SRR6298141
SRR6300847
SRR6300848
SRR6303471
SRR6303570
SRR6303581
SRR6303582
SRR6303583
SRR6303584
SRR6303969
SRR6303970
SRR6303972
SRR6303973
SRR6303974
SRR6303975
SRR6303977
SRR6304499
SRR6304524
SRR6304527
SRR6304528
SRR6304639
SRR6304917
SRR6304918
SRR6304919
SRR6304920
SRR6304922
SRR6304923
SRR6304924
SRR6304946
SRR6304950
SRR6304951
SRR6304952
SRR6304953
SRR6304954
SRR6304984
SRR6304985
SRR6305031
SRR6305367
SRR6308338
SRR6310655
SRR6310669
SRR6311290
SRR6311292
SRR6311293
SRR6311302
SRR6311303
SRR6311456
SRR6311479
SRR6311482
SRR6311900
SRR6313205
SRR6313206
SRR6313207
SRR6313208
SRR6313209
SRR6313210
SRR6313211
SRR6313212
SRR6313213
SRR6313215
SRR6314327
SRR6314739
SRR6314853
SRR6315361
SRR6315362
SRR6315363
SRR6315364
SRR6315365
SRR6315367
SRR6315368
SRR6315369
SRR6315370
SRR6315372
SRR6315374
SRR6315387
SRR6315389
SRR6315436
SRR6315437
SRR6315439
SRR6315440
SRR6315854
SRR6315856
SRR6315857
SRR6321246
SRR6321575
SRR6321577
SRR6321579
SRR6321746
SRR6321747
SRR6321789
SRR6321790
SRR6321791
SRR6321792
SRR6321793
SRR6321794
SRR6321827
SRR6321957
SRR6321959
SRR6321960
SRR6321961
SRR6321966
SRR6321967
SRR6321968
SRR6321969
SRR6321970
SRR6322016
SRR6322020
SRR6322022
SRR6322026
SRR6324855
SRR6324856
SRR6324857
SRR6324858
SRR6324859
SRR6324860
SRR6324861
SRR6324862
SRR6325045
SRR6325052
SRR6325053
SRR6325054
SRR6325055
SRR6325056
SRR6325057
SRR6325179
SRR6325182
SRR6325192
SRR6325194
SRR6325213
SRR6325337
SRR6325375
SRR6325440
SRR6325441
SRR6325458
SRR6325459
SRR6325467
SRR6325468
SRR6325476
SRR6325477
SRR6326044
SRR6326045
SRR6326046
SRR6326047
SRR6326048
SRR6326049
SRR6326051
SRR6326052
SRR6326053
SRR6326056
SRR6326057
SRR6326058
SRR6326137
SRR6327190
SRR6327661
SRR6327663
SRR6327665
SRR6327666
SRR6327667
SRR6327669
SRR6327674
SRR6330507
SRR6330519
SRR6330522
SRR6333787
SRR6333788
SRR6333789
SRR6333790
SRR6333791
SRR6333792
SRR6333793
SRR6333794
SRR6333795
SRR6333796
SRR6333797
SRR6334821
SRR6334825
SRR6337133
SRR6337134
SRR6337135
SRR6337137
SRR6337138
SRR6337139
SRR6337140
SRR6337142
SRR6337264
SRR6337278
SRR6337282
SRR6337283
SRR6337290
SRR6337437
SRR6337439
SRR6337440
SRR6337597
SRR6337741
SRR6342051
SRR6342076
SRR6342079
SRR6342080
SRR6342091
SRR6342214
SRR6342335
SRR6342340
SRR6342365
SRR6342366
SRR6343408
SRR6344350
SRR6344584
SRR6344629
SRR6344637
SRR6344641
SRR6344644
SRR6344647
SRR6345297
SRR6345323
SRR6345470
SRR6348614
SRR6348615
SRR6348616
SRR6348617
SRR6348618
SRR6348619
SRR6348620
SRR6348621
SRR6348622
SRR6348623
SRR6348624
SRR6349006
SRR6349031
SRR6349229
SRR6349231
SRR6354028
SRR6354909
SRR6354910
SRR6354911
SRR6354912
SRR6354913
SRR6354914
SRR6359022
SRR6363354
SRR6363355
SRR6366156
SRR6366163
SRR6366165
SRR6366187
SRR6366188
SRR6366189
SRR6366190
SRR6366301
SRR6366302
SRR6366360
SRR6366470
SRR6366483
SRR6366486
SRR6366512
SRR6366515
SRR6366516
SRR6366518
SRR6366519
SRR6366522
SRR6366523
SRR6366524
SRR6366526
SRR6366527
SRR6366528
SRR6366529
SRR6366589
SRR6366590
SRR6366592
SRR6366601
SRR6367391
SRR6367394
SRR6368621
SRR6368627
SRR6368628
SRR6369097
SRR6369098
SRR6369099
SRR6369100
SRR6369101
SRR6369102
SRR6369103
SRR6369104
SRR6369105
SRR6369107
SRR6369108
SRR6369136
SRR6369137
SRR6369138
SRR6369139
SRR6369140
SRR6369141
SRR6369142
SRR6369143
SRR6369144
SRR6369145
SRR6375841
SRR6375846
SRR6377011
SRR6377018
SRR6377094
SRR6377095
SRR6377096
SRR6377097
SRR6377098
SRR6377099
SRR6377100
SRR6377201
SRR6380024
SRR6380106
SRR6380262
SRR6380653
SRR6387213
SRR6387214
SRR6387216
SRR6387217
SRR6387333
SRR6387411
SRR6387412
SRR6387414
SRR6387423
SRR6387424
SRR6387425
SRR6387427
SRR6387429
SRR6387490
SRR6387491
SRR6387492
SRR6388421
SRR6388427
SRR6388654
SRR6388656
SRR6388657
SRR6388658
SRR6388659
SRR6388777
SRR6388778
SRR6388780
SRR6388781
SRR6388786
SRR6388788
SRR6388795
SRR6388796
SRR6388797
SRR6389122
SRR6389461
SRR6389462
SRR6389463
SRR6389464
SRR6389485
SRR6389486
SRR6389487
SRR6389489
SRR6389490
SRR6389491
SRR6389492
SRR6389493
SRR6389494
listeria
SRR6391880
listeria
SRR6392039
SRR6392040
SRR6392095
SRR6392100
listeria
SRR6394323
SRR6394375
listeria
SRR6394746
listeria
SRR6394749
SRR6394855
SRR6394911
SRR6395184
SRR6395235
SRR6395255
SRR6395334
SRR6395462
SRR6395469
SRR6395508
SRR6395509
listeria
SRR6395704
SRR6395721
SRR6395801
SRR6396261
SRR6396393
SRR6396513
SRR6396634
SRR6396649
listeria
listeria
SRR6397048
SRR6397281
SRR6397282
SRR6397297
SRR6397911
SRR6398556
SRR6399033
SRR6399351
SRR6412219
SRR6412222
SRR6412223
SRR6412224
SRR6412469
SRR6412471
SRR6412475
SRR6412851
SRR6412876
SRR6413567
SRR6413568
SRR6413569
SRR6413628
SRR6413629
SRR6413631
SRR6413635
SRR6413642
SRR6413646
SRR6419871
SRR6419872
SRR6419873
SRR6419874
SRR6420467
SRR6420468
SRR6420469
SRR6420470
SRR6420471
SRR6420472
SRR6420473
SRR6420474
SRR6424849
SRR6424894
SRR6424984
SRR6424985
SRR6425034
SRR6425039
SRR6425041
SRR6425042
SRR6425046
SRR6425061
SRR6425066
SRR6425067
SRR6425173
SRR6425185
SRR6425462
SRR6425463
SRR6425464
SRR6425473
SRR6425517
SRR6425531
SRR6425534
SRR6425535
SRR6425536
SRR6425537
SRR6425538
SRR6425571
SRR6425577
SRR6425579
SRR6425581
SRR6425582
SRR6425595
SRR6425597
SRR6425598
SRR6425600
SRR6425602
SRR6425603
SRR6426040
SRR6426041
SRR6426042
SRR6426043
SRR6426044
SRR6426055
SRR6426916
SRR6427364
SRR6436218
SRR6436596
SRR6436598
SRR6436599
SRR6436600
SRR6436643
SRR6436644
SRR6436645
SRR6436646
SRR6436736
SRR6436737
SRR6436738
SRR6436739
SRR6436740
SRR6436741
SRR6436742
SRR6436948
SRR6436949
SRR6439835
SRR6439836
SRR6440239
SRR6440499
SRR6440993
SRR6443366
SRR6443374
SRR6443386
SRR6443779
SRR6443786
SRR6446755
SRR6446770
SRR6449605
SRR6451338
SRR6451339
SRR6451363
SRR6451433
SRR6451434
SRR6451449
SRR6451459
SRR6451460
SRR6451461
SRR6451462
SRR6451463
SRR6451470
SRR6451855
SRR6451858
SRR6451859
SRR6451861
SRR6451865
SRR6451875
SRR6452925
SRR6452937
SRR6456918
SRR6457561
SRR6457705
SRR6457756
SRR6459222
SRR6459227
SRR6459229
SRR6467826
SRR6475284
SRR6475297
SRR6475347
SRR6475348
SRR6475359
SRR6475362
SRR6475458
SRR6475461
SRR6475462
SRR6475463
SRR6475510
SRR6475511
SRR6476263
SRR6476752
SRR6476754
SRR6476755
SRR6476757
SRR6476758
SRR6476761
SRR6476762
SRR6476763
SRR6476764
SRR6476767
SRR6476768
SRR6476769
SRR6476770
SRR6476773
SRR6476774
SRR6476776
SRR6476777
SRR6476778
SRR6476779
SRR6476780
SRR6476841
SRR6476842
SRR6476844
SRR6476845
SRR6476846
SRR6476847
SRR6479565
SRR6479566
SRR6479567
SRR6484362
SRR6484495
SRR6486997
SRR6486998
SRR6486999
SRR6489860
SRR6489861
SRR6489862
SRR6489863
SRR6489864
SRR6489865
SRR6489866
SRR6489867
SRR6489868
SRR6489970
SRR6490543
SRR6490545
SRR6490566
SRR6490607
SRR6491031
SRR6491286
SRR6491319
SRR6491456
SRR6492562
SRR6494787
SRR6495203
SRR6495205
SRR6495270
SRR6496725
SRR6496735
SRR6496738
SRR6496749
SRR6496759
SRR6496776
SRR6496779
SRR6496786
SRR6496792
SRR6496794
SRR6496811
SRR6496812
SRR6506632
SRR6506633
SRR6506634
SRR6506635
SRR6506636
SRR6506637
SRR6509130
SRR6509131
SRR6509132
SRR6511370
SRR6511380
SRR6511384
SRR6512589
SRR6512621
SRR6513948
SRR6513959
SRR6513960
SRR6627702
SRR6627726
SRR6635786
SRR6635787
SRR6635788
SRR6635790
SRR6652822
SRR6652824
SRR6652829
SRR6659171
SRR6659305
SRR6659377
SRR6660055
SRR6660056
SRR6660057
SRR6660058
SRR6660059
SRR6660060
SRR6660061
SRR6660062
SRR6660103
SRR6663241
SRR6663378
SRR6663858
SRR6664091
SRR6664110
SRR6664624
SRR6664625
SRR6664626
SRR6664627
SRR6666269
SRR6666270
SRR6671557
SRR6671558
SRR6671559
SRR6671560
SRR6672411
SRR6672414
SRR6672415
SRR6672421
SRR6672428
SRR6674906
SRR6674909
SRR6675209
SRR6675223
SRR6675256
SRR6676353
SRR6676354
SRR6676356
SRR6676357
SRR6676358
SRR6676359
SRR6679599
SRR6679600
SRR6679983
SRR6679985
SRR6679986
SRR6679988
SRR6679989
SRR6679996
SRR6679997
SRR6680217
SRR6680221
SRR6680222
SRR6680327
SRR6681048
SRR6681096
SRR6681174
SRR6691985
SRR6692905
SRR6692954
SRR6693955
SRR6695292
SRR6695294
SRR6695295
SRR6695296
SRR6695298
SRR6695299
SRR6703033
SRR6703109
SRR6703115
SRR6703122
SRR6703123
SRR6703124
SRR6703125
SRR6703126
SRR6703127
SRR6703130
SRR6703149
SRR6703150
SRR6703162
SRR6703581
SRR6704019
SRR6704021
SRR6704022
SRR6704023
SRR6704024
SRR6704025
SRR6706568
SRR6707289
SRR6707290
SRR6710480
SRR6713222
SRR6714725
SRR6726719
SRR6729323
SRR6729336
SRR6729367
SRR6729419
SRR6729467
SRR6729468
SRR6729469
SRR6729470
SRR6729471
SRR6742491
SRR6742493
SRR6742494
SRR6742497
SRR6742498
SRR6742530
SRR6742583
SRR6742585
SRR6742587
SRR6745630
SRR6745631
SRR6745633
SRR6745671
SRR6745672
SRR6745674
SRR6745675
SRR6745676
SRR6745677
SRR6750070
SRR6750071
SRR6750414
SRR6750637
SRR6750645
SRR6750646
SRR6750647
SRR6750749
SRR6750827
SRR6750852
SRR6750887
SRR6750888
SRR6750947
SRR6750948
SRR6751008
SRR6760218
SRR6760219
SRR6760221
SRR6766616
SRR6766617
SRR6766618
SRR6766619
SRR6766620
SRR6767560
SRR6782268
SRR6782269
SRR6782843
SRR6783006
SRR6783010
SRR6783011
SRR6783012
SRR6783013
SRR6783021
SRR6783023
SRR6784087
SRR6784096
SRR6784111
SRR6784180
SRR6784181
SRR6784250
SRR6784251
SRR6784270
SRR6784331
SRR6784352
SRR6784353
SRR6784407
SRR6784415
SRR6784609
SRR6784628
SRR6784629
SRR6784713
SRR6784714
SRR6784715
SRR6784716
SRR6786473
SRR6786476
SRR6786478
SRR6786521
SRR6786586
SRR6786587
SRR6786588
SRR6786589
SRR6786590
SRR6786591
SRR6786592
SRR6786636
SRR6786637
SRR6786638
SRR6786639
SRR6786640
SRR6786641
SRR6786642
SRR6786643
SRR6786652
SRR6787036
SRR6787037
SRR6787043
SRR6787045
SRR6792303
SRR6795766
SRR6796122
SRR6796124
SRR6796126
SRR6796130
SRR6796158
SRR6796266
SRR6796268
SRR6796270
SRR6796390
SRR6796393
SRR6796394
SRR6796396
SRR6796606
SRR6798191
SRR6798733
SRR6798734
SRR6798736
SRR6805288
SRR6805289
SRR6805290
SRR6805330
SRR6805331
SRR6805332
SRR6805465
SRR6805485
SRR6805486
SRR6805487
SRR6805488
SRR6805489
SRR6805490
SRR6805491
SRR6805493
SRR6805496
SRR6805500
SRR6805502
SRR6806222
SRR6806234
SRR6806305
SRR6806542
SRR6806584
SRR6810002
SRR6810003
SRR6811735
SRR6814030
SRR6814031
SRR6814033
SRR6814035
SRR6814038
SRR6814044
SRR6814048
SRR6814053
SRR6814461
SRR6814462
SRR6814539
SRR6814540
SRR6814541
SRR6814542
SRR6814543
SRR6814544
SRR6814549
SRR6814842
SRR6814843
SRR6814844
SRR6814845
SRR6814848
SRR6814850
SRR6814851
SRR6814896
SRR6814916
SRR6814920
SRR6815546
SRR6825430
SRR6827013
SRR6829219
SRR6829220
SRR6829221
SRR6829222
SRR6829223
SRR6829224
SRR6829225
SRR6829226
SRR6829227
SRR6829228
SRR6829229
SRR6829230
SRR6829231
SRR6829232
SRR6829233
SRR6829234
SRR6829235
SRR6829236
SRR6829237
SRR6829238
SRR6829239
SRR6829240
SRR6829241
SRR6829242
SRR6829243
SRR6829244
SRR6829245
SRR6829246
SRR6829247
SRR6829248
SRR6829249
SRR6829250
SRR6829251
SRR6829252
SRR6829253
SRR6829254
SRR6829255
SRR6829256
SRR6829257
SRR6829258
SRR6829259
SRR6829260
SRR6829261
SRR6829262
SRR6829263
SRR6829264
SRR6829265
SRR6829266
SRR6829267
SRR6829268
SRR6829269
SRR6829270
SRR6829271
SRR6829272
SRR6833211
SRR6837134
SRR6837140
SRR6837141
SRR6837143
SRR6837144
SRR6840634
SRR6840635
SRR6840636
SRR6840638
SRR6840688
SRR6840920
SRR6840938
SRR6840940
SRR6840989
SRR6841011
SRR6841012
SRR6841014
SRR6841142
SRR6841163
SRR6848340
SRR6854480
SRR6854481
SRR6854482
SRR6854483
SRR6854484
SRR6854485
SRR6854486
SRR6856175
SRR6856220
SRR6856305
SRR6856329
SRR6856570
SRR6860501
SRR6860502
SRR6860503
SRR6860515
SRR6860548
SRR6860656
SRR6860838
SRR6860984
SRR6860987
SRR6868742
SRR6869379
SRR6869539
SRR6869951
SRR6869962
SRR6869975
SRR6869985
SRR6869986
SRR6870008
SRR6870013
SRR6870027
SRR6870031
SRR6870154
SRR6870195
SRR6870256
SRR6870469
SRR6870470
SRR6870482
SRR6870491
SRR6870493
SRR6870561
SRR6870576
SRR6870600
SRR6870612
SRR6870620
SRR6870649
SRR6872203
SRR6879531
SRR6880178
SRR6880693
SRR6881693
SRR6881699
SRR6881701
SRR6881704
SRR6881707
SRR6890658
SRR6896609
SRR6896659
SRR6896667
SRR6896669
SRR6896670
SRR6896671
SRR6896672
SRR6896673
SRR6897897
SRR6897940
SRR6898069
SRR6898086
SRR6898125
SRR6898279
SRR6903950
SRR6903951
SRR6903952
SRR6903953
SRR6903954
SRR6903955
SRR6903956
SRR6904563
SRR6904580
SRR6904624
SRR6907241
SRR6915620
SRR6915621
SRR6926116
SRR6926117
SRR6926202
SRR6926203
SRR6926204
SRR6926205
SRR6926208
SRR6926317
SRR6926319
SRR6926341
SRR6926462
SRR6926463
SRR6926473
SRR6926474
SRR6926475
SRR6926479
SRR6926482
SRR6926745
SRR6926812
SRR6929769
SRR6929770
SRR6929849
SRR6929851
SRR6929852
SRR6929957
SRR6929963
SRR6930071
SRR6930167
SRR6930189
SRR6930199
SRR6930204
SRR6930541
SRR6930602
SRR6930604
SRR6930612
SRR6930639
SRR6930640
SRR6930643
SRR6930644
SRR6930646
SRR6930647
SRR6930880
SRR6937752
SRR6944394
SRR6953828
SRR6953829
SRR6956039
SRR6956106
SRR6956124
SRR6956163
SRR6956178
SRR6956319
SRR6956370
SRR6956371
SRR6956372
SRR6956451
SRR6956457
SRR6956458
SRR6956461
SRR6956466
SRR6956469
SRR6956577
SRR6956608
SRR6956612
SRR6956664
SRR6956665
SRR6956667
SRR6956668
SRR6956742
SRR6956770
SRR6956785
SRR6956788
SRR6956807
SRR6956816
SRR6956842
SRR6956843
SRR6956847
SRR6956849
SRR6956850
SRR6956979
SRR6956986
SRR6956991
SRR6956992
SRR6957000
SRR6957021
SRR6957142
SRR6957143
SRR6957144
SRR6957154
SRR6957155
SRR6957157
SRR6957158
SRR6957159
SRR6957161
SRR6957164
SRR6957166
SRR6957180
SRR6957181
SRR6957184
SRR6957240
SRR6957273
SRR6957312
SRR6957404
SRR6957430
SRR6957440
SRR6957452
SRR6957505
SRR6957527
SRR6957528
SRR6957554
SRR6957580
SRR6957606
SRR6957608
SRR6957609
SRR6957614
SRR6957615
SRR6957641
SRR6957667
SRR6957689
SRR6957690
SRR6957692
SRR6957875
SRR6957927
SRR6957937
SRR6957938
SRR6958061
SRR6958065
SRR6958503
SRR6958517
SRR6958530
SRR6958538
SRR6958541
SRR6958565
SRR6958623
SRR6958625
SRR6958626
SRR6958627
SRR6958703
SRR6958717
SRR6958718
SRR6958927
SRR6958952
SRR6959050
SRR6959163
SRR6959187
SRR6959321
SRR6966182
SRR6966186
SRR6966187
SRR6966274
SRR6966972
SRR6967708
SRR6967950
SRR6976819
SRR6984767
SRR6984768
SRR6993882
SRR6998689
SRR6998932
SRR7001982
SRR7008304
SRR7008305
SRR7012969
SRR7012970
SRR7013009
SRR7013010
SRR7013011
SRR7013013
SRR7013014
SRR7015978
SRR7028476
SRR7028541
SRR7029384
SRR7029385
SRR7029444
SRR7029457
SRR7029492
SRR7029526
SRR7029537
SRR7029595
SRR7029599
SRR7029600
SRR7029714
SRR7029733
SRR7030164
SRR7030166
SRR7030202
SRR7030203
SRR7030204
SRR7030207
SRR7030211
SRR7030213
SRR7030214
SRR7030216
SRR7030481
SRR7039823
SRR7039825
SRR7039826
SRR7039827
SRR7040516
SRR7040538
SRR7047484
SRR7047485
SRR7047488
SRR7047748
SRR7047927
SRR7047937
SRR7048230
SRR7048254
SRR7048255
SRR7057526
SRR7057527
SRR7057541
SRR7057542
SRR7059809
SRR7059810
SRR7059811
SRR7059823
SRR7068855
SRR7068856
SRR7068857
SRR7068858
SRR7068859
SRR7068862
SRR7070845
SRR7072125
SRR7073271
SRR7073273
SRR7073613
SRR7075231
SRR7075232
SRR7079286
SRR7082704
SRR7082705
SRR7082934
SRR7084513
SRR7088792
SRR7093790
SRR7093791
SRR7094376
SRR7094378
SRR7094381
SRR7094384
SRR7094429
SRR7095750
SRR7106551
SRR7109541
SRR7109590
SRR7119031
SRR7125324
SRR7130343
SRR7130345
SRR7130350
SRR7130355
SRR7130367
SRR7130558
SRR7130933
SRR7134444
SRR7134445
SRR7134916
SRR7134917
SRR7135014
SRR7135031
SRR7135032
SRR7135033
SRR7135082
SRR7135117
SRR7135119
SRR7135125
SRR7135127
SRR7135129
SRR7135130
SRR7135131
SRR7135133
SRR7135134
SRR7135136
SRR7135140
SRR7135141
SRR7135196
SRR7135394
SRR7135489
SRR7135613
SRR7135614
SRR7135616
SRR7135618
SRR7138094
SRR7139986
SRR7139987
SRR7140552
SRR7140558
SRR7140559
SRR7140560
SRR7140561
SRR7142377
SRR7152880
SRR7152882
SRR7153369
SRR7153370
SRR7154719
SRR7155187
SRR7165609
SRR7166212
SRR7166307
SRR7167490
SRR7168451
SRR7168591
SRR7170940
SRR7171189
SRR7174199
SRR7180222
SRR7180871
SRR7181215
SRR7181216
SRR7181555
SRR7181599
SRR7181604
SRR7181690
SRR7181730
SRR7181887
SRR7181944
SRR7181954
SRR7182023
SRR7182024
SRR7182218
SRR7182222
SRR7182226
SRR7182228
SRR7182229
SRR7182230
SRR7182260
SRR7182502
SRR7182503
SRR7182808
SRR7184502
SRR7184942
SRR7184990
SRR7186366
SRR7186367
SRR7186372
SRR7186380
SRR7186452
SRR7186459
SRR7186462
SRR7188765
SRR7189169
SRR7189170
SRR7189171
SRR7193808
SRR7193923
SRR7193924
SRR7196730
SRR7196731
SRR7196733
SRR7196737
SRR7196738
SRR7196739
SRR7196743
SRR7196747
SRR7196748
SRR7196753
SRR7196756
SRR7196758
SRR7196762
SRR7196764
SRR7196771
SRR7214430
SRR7214431
SRR7214432
SRR7214433
SRR7214434
SRR7217325
SRR7221662
SRR7221688
SRR7221694
SRR7221717
SRR7221727
SRR7221731
SRR7226876
SRR7226884
SRR7226885
SRR7228881
SRR7231503
SRR7231941
SRR7232413
SRR7233119
SRR7240743
SRR7240744
SRR7241086
SRR7241723
SRR7241724
SRR7241798
SRR7241799
SRR7241800
SRR7241802
SRR7244050
SRR7244052
SRR7244218
SRR7244233
SRR7244334
SRR7245582
SRR7249142
SRR7249327
SRR7250104
SRR7250809
SRR7253192
SRR7262557
SRR7264109
SRR7264111
SRR7264112
SRR7264113
SRR7270881
SRR7270883
SRR7270884
SRR7274797
SRR7274807
SRR7280771
SRR7281240
SRR7281265
SRR7281422
SRR7281424
SRR7281454
SRR7281479
SRR7282481
SRR7282535
SRR7282596
SRR7282598
SRR7282613
SRR7289022
SRR7289038
SRR7289098
SRR7289175
SRR7289648
SRR7289733
SRR7289734
SRR7289827
SRR7289891
SRR7289892
SRR7290142
SRR7290261
SRR7291580
SRR7292620
SRR7292852
SRR7292915
SRR7292982
SRR7293001
SRR7293004
SRR7293029
SRR7293097
SRR7293743
SRR7293744
SRR7294009
SRR7294010
SRR7310200
SRR7310201
SRR7341613
SRR7341615
SRR7341619
SRR7341620
SRR7341621
SRR7341792
SRR7343289
SRR7343318
SRR7343394
SRR7343580
SRR7343625
SRR7345482
SRR7345609
SRR7345612
SRR7345626
SRR7345634
SRR7345664
SRR7345666
SRR7345722
SRR7345799
SRR7345802
SRR7347642
SRR7348019
SRR7348020
SRR7348021
SRR7348454
SRR7352544
SRR7352610
SRR7352612
SRR7352613
SRR7352614
SRR7352615
SRR7352941
SRR7353091
SRR7353131
SRR7355741
SRR7355830
SRR7358328
SRR7359081
SRR7362896
SRR7365555
SRR7401107
SRR7403111
SRR7410624
SRR7410668
SRR7414886
SRR7414889
SRR7419531
SRR7419532
SRR7419533
SRR7419895
SRR7419896
SRR7419947
SRR7420422
SRR7421701
SRR7421735
SRR7421750
SRR7426526
SRR7428196
SRR7429306
SRR7429434
SRR7429848
SRR7429850
SRR7429936
SRR7429965
SRR7429981
SRR7429982
SRR7429983
SRR7429984
SRR7430545
SRR7430548
SRR7439496
SRR7440524
SRR7440525
SRR7442112
SRR7442113
SRR7442114
SRR7442115
SRR7442116
SRR7442117
SRR7442118
SRR7442119
SRR7442120
SRR7442349
SRR7442350
SRR7449516
SRR7449966
SRR7449967
SRR7449968
SRR7449969
SRR7455569
SRR7455570
SRR7455571
SRR7456389
SRR7458967
SRR7461349
SRR7465223
SRR7465227
SRR7466205
SRR7466586
SRR7468561
SRR7468568
SRR7468571
SRR7468626
SRR7468627
SRR7468663
SRR7468664
SRR7468706
SRR7468711
SRR7468722
SRR7468723
SRR7473179
SRR7475515
SRR7475516
SRR7478766
SRR7496977
SRR7496979
SRR7496984
SRR7496986
SRR7496987
SRR7496992
SRR7496995
SRR7497000
SRR7497001
SRR7497015
SRR7497017
SRR7497021
SRR7497025
SRR7497068
SRR7497072
SRR7497073
SRR7497076
SRR7497079
SRR7497081
SRR7497082
SRR7497087
SRR7497088
SRR7497089
SRR7497095
SRR7497097
SRR7497106
SRR7497113
SRR7497119
SRR7497123
SRR7497126
SRR7497146
SRR7497149
SRR7497153
SRR7497154
SRR7497157
SRR7497163
SRR7497164
SRR7497943
SRR7497944
SRR7498064
SRR7498067
SRR7500575
SRR7504332
SRR7504966
SRR7505736
SRR7515704
SRR7518012
SRR7518013
SRR7518014
SRR7518015
SRR7518016
SRR7518017
SRR7518018
SRR7521585
SRR7521586
SRR7521587
SRR7521597
SRR7521598
SRR7521599
SRR7521604
SRR7521606
SRR7521725
SRR7521728
SRR7521736
SRR7521737
SRR7525181
SRR7525182
SRR7525546
SRR7525547
SRR7525548
SRR7525549
SRR7525550
SRR7525552
SRR7525554
SRR7525556
SRR7525557
SRR7525558
SRR7525560
SRR7525562
SRR7525564
SRR7525566
SRR7525568
SRR7525569
SRR7535612
SRR7535613
SRR7535614
SRR7535615
SRR7535616
SRR7535617
SRR7535618
SRR7535619
SRR7535620
SRR7535621
SRR7535622
SRR7535623
SRR7535624
SRR7535625
SRR7535626
SRR7535627
SRR7537039
SRR7537487
SRR7538374
SRR7538389
SRR7538465
SRR7541037
SRR7541038
SRR7541332
SRR7541557
SRR7542816
SRR7542837
SRR7545615
SRR7545616
SRR7547833
SRR7547834
SRR7547835
SRR7547836
SRR7547837
SRR7547838
SRR7547839
SRR7547840
SRR7547841
SRR7547842
SRR7547843
SRR7547844
SRR7547845
SRR7547846
SRR7547847
SRR7547848
SRR7547849
SRR7547850
SRR7547851
SRR7547852
SRR7551042
SRR7551044
SRR7551045
SRR7551047
SRR7551057
SRR7551059
SRR7551061
SRR7551062
SRR7551064
SRR7551065
SRR7551066
SRR7551067
SRR7551069
SRR7551070
SRR7551072
SRR7551073
SRR7551075
SRR7551081
SRR7551082
SRR7551190
SRR7551194
SRR7551200
SRR7551900
SRR7586870
SRR7586871
SRR7586872
SRR7586873
SRR7586874
SRR7586875
SRR7586876
SRR7587104
SRR7590101
SRR7590104
SRR7591100
SRR7591105
SRR7591106
SRR7591107
SRR7591108
SRR7591109
SRR7591110
SRR7591111
SRR7591113
SRR7591116
SRR7591118
SRR7591120
SRR7591121
SRR7591122
SRR7591123
SRR7591124
SRR7591566
SRR7591567
SRR7591568
SRR7591619
SRR7592240
SRR7592241
SRR7608160
SRR7608834
SRR7608835
SRR7609018
SRR7611043
SRR7611044
SRR7619094
SRR7619095
SRR7619096
SRR7619097
SRR7619098
SRR7619099
SRR7619100
SRR7619101
SRR7619102
SRR7619129
SRR7619148
SRR7622955
SRR7623698
SRR7627522
SRR7627612
SRR7627613
SRR7627614
SRR7627616
SRR7627617
SRR7627618
SRR7631938
SRR7631939
SRR7631941
SRR7632600
SRR7632601
SRR7637784
SRR7638080
SRR7639635
SRR7639636
SRR7639637
SRR7642120
SRR7642187
SRR7642218
SRR7642580
SRR7642660
SRR7642860
SRR7642861
SRR7643036
SRR7643038
SRR7643052
SRR7643655
SRR7648453
SRR7648610
SRR7649937
SRR7652966
SRR7652994
SRR7655956
SRR7655957
SRR7655973
SRR7655974
SRR7655975
SRR7655976
SRR7657493
SRR7657502
SRR7657517
SRR7661860
SRR7661861
SRR7661862
SRR7661863
SRR7661922
SRR7663617
SRR7663866
SRR7663867
SRR7663868
SRR7663869
SRR7666313
SRR7666319
SRR7666322
SRR7666323
SRR7666324
SRR7666325
SRR7666326
SRR7666327
SRR7687608
SRR7687846
SRR7687847
SRR7687848
SRR7687849
SRR7687850
SRR7687852
SRR7687853
SRR7688875
SRR7688876
SRR7688879
SRR7688883
SRR7690551
SRR7690552
SRR7690553
SRR7690554
SRR7690556
SRR7690560
SRR7690561
SRR7690573
SRR7690581
SRR7690587
SRR7690590
SRR7690594
SRR7690595
SRR7690601
SRR7690604
SRR7690606
SRR7690607
SRR7690610
SRR7690611
SRR7690612
SRR7690613
SRR7690614
SRR7690615
SRR7690616
SRR7690617
SRR7690618
SRR7690620
SRR7690621
SRR7690623
SRR7690625
SRR7690627
SRR7690629
SRR7690630
SRR7690637
SRR7690639
SRR7690640
SRR7690641
SRR7690643
SRR7690644
SRR7690645
SRR7690646
SRR7690647
SRR7690648
SRR7690649
SRR7690650
SRR7690655
SRR7690656
SRR7690657
SRR7690658
SRR7690659
SRR7690662
SRR7690666
SRR7690667
SRR7690669
SRR7690670
SRR7690671
SRR7690672
SRR7691959
SRR7691984
SRR7692014
SRR7692262
SRR7692263
SRR7692264
SRR7692265
SRR7692266
SRR7692267
SRR7692268
SRR7692269
SRR7692270
SRR7692271
SRR7692272
SRR7692273
SRR7692274
SRR7695480
SRR7695481
SRR7702206
SRR7702406
SRR7702407
SRR7702408
SRR7702409
SRR7702410
SRR7702413
SRR7702415
SRR7702418
SRR7702419
SRR7702424
SRR7702425
SRR7702426
SRR7702428
SRR7702432
SRR7702433
SRR7702434
SRR7702436
SRR7702439
SRR7702441
SRR7702442
SRR7702458
SRR7702515
SRR7702518
SRR7702520
SRR7702521
SRR7702524
SRR7702526
SRR7702527
SRR7702536
SRR7702537
SRR7702982
SRR7702983
SRR7705490
SRR7705491
SRR7705492
SRR7705493
SRR7705495
SRR7705496
SRR7705517
SRR7706646
SRR7706691
SRR7706692
SRR7707855
SRR7707856
SRR7715926
SRR7718986
SRR7718987
SRR7718988
SRR7718989
SRR7718990
SRR7718992
SRR7718996
SRR7718997
SRR7719002
SRR7719003
SRR7719008
SRR7719009
SRR7719010
SRR7719013
SRR7719015
SRR7719016
SRR7719020
SRR7719022
SRR7719025
SRR7719028
SRR7719029
SRR7719032
SRR7721322
SRR7721855
SRR7721856
SRR7722532
SRR7722533
SRR7722534
SRR7723179
SRR7723491
SRR7725485
SRR7726352
SRR7734560
SRR7734561
SRR7735099
SRR7735100
SRR7739425
SRR7739426
SRR7741065
SRR7741066
SRR7747872
SRR7751433
SRR7751562
SRR7752806
SRR7752807
SRR7752808
SRR7753245
SRR7758226
SRR7758227
SRR7758228
SRR7758229
SRR7758230
SRR7758234
SRR7758240
SRR7758241
SRR7758242
SRR7758243
SRR7758244
SRR7758246
SRR7758249
SRR7758252
SRR7758254
SRR7758255
SRR7758258
SRR7758713
SRR7758714
SRR7758783
SRR7758786
SRR7758847
SRR7758849
SRR7758854
SRR7758970
SRR7759250
SRR7759255
SRR7759377
SRR7759391
SRR7759392
SRR7759439
SRR7759440
SRR7759481
SRR7759482
SRR7761251
SRR7761255
SRR7761258
SRR7761260
SRR7761263
SRR7761265
SRR7761268
SRR7761270
SRR7761277
SRR7761283
SRR7761285
SRR7761287
SRR7768808
SRR7771731
SRR7771812
SRR7771816
SRR7775201
SRR7776840
SRR7777111
SRR7781491
SRR7781492
SRR7781493
SRR7781514
SRR7781515
SRR7781532
SRR7783635
SRR7788484
SRR7790766
SRR7790767
SRR7792237
SRR7792908
SRR7795228
SRR7795239
SRR7795254
SRR7795276
SRR7796160
SRR7796211
SRR7796220
SRR7796226
SRR7796231
SRR7796235
SRR7798768
SRR7799157
SRR7799236
SRR7799336
SRR7799341
SRR7802694
SRR7802697
SRR7802877
SRR7802878
SRR7802879
SRR7802885
SRR7802892
SRR7803474
SRR7803481
SRR7803484
SRR7803499
SRR7803501
SRR7803502
SRR7803513
SRR7803524
SRR7803526
SRR7803536
SRR7803537
SRR7803540
SRR7803563
SRR7804152
SRR7804153
SRR7810070
SRR7813710
SRR7813722
SRR7813963
SRR7814021
SRR7814045
SRR7814047
SRR7814048
SRR7814049
SRR7814050
SRR7814051
SRR7814052
SRR7814053
SRR7814054
SRR7814056
SRR7814057
SRR7814058
SRR7814059
SRR7814060
SRR7814062
SRR7814063
SRR7814064
SRR7814075
SRR7814443
SRR7814503
SRR7814519
SRR7814586
SRR7814606
SRR7814688
SRR7819278
SRR7819672
SRR7819674
SRR7819949
SRR7819950
SRR7819951
SRR7820049
SRR7820050
SRR7821162
SRR7821163
SRR7821164
SRR7821165
SRR7821166
SRR7821167
SRR7821168
SRR7821169
SRR7821171
SRR7821172
SRR7821173
SRR7821175
SRR7821176
SRR7821177
SRR7821178
SRR7823369
SRR7823370
SRR7823372
SRR7823373
SRR7823374
SRR7823375
SRR7823377
SRR7823380
SRR7823385
SRR7826026
SRR7826027
SRR7829268
SRR7829609
SRR7829613
SRR7830264
SRR7853564
SRR7853565
SRR7865581
SRR7865601
SRR7865828
SRR7868419
SRR7868420
SRR7868421
SRR7868422
SRR7868423
SRR7868424
SRR7868442
SRR7868444
SRR7869062
SRR7869063
SRR7869064
SRR7869065
SRR7869066
SRR7869067
SRR7869068
SRR7869088
SRR7871406
SRR7873428
SRR7873807
SRR7875751
SRR7875752
SRR7875753
SRR7875754
SRR7875755
SRR7875756
SRR7875757
SRR7879777
SRR7881470
SRR7883103
SRR7883105
SRR7883598
SRR7889297
SRR7889316
SRR7889346
SRR7889355
SRR7889377
SRR7889380
SRR7889958
SRR7890112
SRR7890115
SRR7894256
SRR7895049
SRR7895162
SRR7896104
SRR7896105
SRR7896270
SRR7896300
SRR7899071
SRR7903525
SRR7905003
SRR7905042
SRR7905043
SRR7905044
SRR7905045
SRR7905046
SRR7905047
SRR7905048
SRR7905318
SRR7905319
SRR7905321
SRR7906192
SRR7906262
SRR7906467
SRR7906498
SRR7906512
SRR7906529
SRR7908728
SRR7939027
SRR7939028
SRR7939029
SRR7939030
SRR7939280
SRR7939281
SRR7939282
SRR7942816
SRR7942817
SRR7942819
SRR7942820
SRR7942827
SRR7942829
SRR7942830
SRR7942837
SRR7942841
SRR7942842
SRR7942844
SRR7942845
SRR7946211
SRR7946393
SRR7946485
SRR7946774
SRR7946775
SRR7946776
SRR7946777
SRR7946778
SRR7946779
SRR7947049
SRR7947201
SRR7947405
SRR7947413
SRR7952581
SRR7961190
SRR7961191
SRR7963537
SRR7963538
SRR7964928
SRR7965865
SRR7966658
SRR7970751
SRR7970752
SRR7971116
SRR7974093
SRR7984131
SRR7984132
SRR7984133
SRR7989179
SRR7989267
SRR7989268
SRR7989269
SRR7989271
SRR7989272
SRR7989274
SRR7989275
SRR7989276
SRR7989277
SRR7989278
SRR7989279
SRR7989280
SRR7989282
SRR7992448
SRR7992449
SRR7993650
SRR7993651
SRR7993652
SRR7993653
SRR7993654
SRR7993655
SRR7995384
SRR8003915
SRR8030000
SRR8031227
SRR8034083
SRR8043038
SRR8054883
SRR8055231
SRR8055233
SRR8055234
SRR8055236
SRR8055237
SRR8055239
SRR8055241
SRR8055242
SRR8055243
SRR8055244
SRR8055245
SRR8055290
SRR8055294
SRR8055313
SRR8055314
SRR8055328
SRR8056328
SRR8056329
SRR8056330
SRR8056331
SRR8056332
SRR8056333
SRR8056334
SRR8056335
SRR8056336
SRR8056337
SRR8056338
SRR8056339
SRR8056340
SRR8056382
SRR8056383
SRR8056384
SRR8056386
SRR8056387
SRR8056388
SRR8056389
SRR8056391
SRR8056392
SRR8056393
SRR8056660
SRR8056662
SRR8056663
SRR8056664
SRR8056665
SRR8056666
SRR8056667
SRR8056668
SRR8056669
SRR8056670
SRR8058381
SRR8058382
SRR8058384
SRR8058447
SRR8062427
SRR8069651
SRR8069672
SRR8071889
SRR8074745
SRR8080669
SRR8080670
SRR8080671
SRR8081660
SRR8081661
SRR8081662
SRR8082404
SRR8082405
SRR8082406
SRR8082407
SRR8082409
SRR8082410
SRR8082413
SRR8082414
SRR8082434
SRR8082437
SRR8082438
SRR8082439
SRR8082440
SRR8082441
SRR8082580
SRR8082596
SRR8082597
SRR8083082
SRR8083084
SRR8083087
SRR8083190
SRR8083556
SRR8087116
SRR8087117
SRR8087157
SRR8087175
SRR8087265
SRR8090340
SRR8094801
SRR8102069
SRR8102070
SRR8102071
SRR8102072
SRR8102073
SRR8102074
SRR8102075
SRR8102076
SRR8105337
SRR8105411
SRR8110846
SRR8111634
SRR8111635
SRR8111636
SRR8111637
SRR8112642
SRR8112676
SRR8112685
SRR8113904
SRR8121364
SRR8121365
SRR8121367
SRR8121368
SRR8121371
SRR8121401
SRR8127949
SRR8128384
SRR8128852
SRR8129276
SRR8130821
SRR8130823
SRR8130824
SRR8130825
SRR8133538
SRR8133540
SRR8133793
SRR8133795
SRR8133808
SRR8133883
SRR8133932
SRR8133933
SRR8133934
SRR8133935
SRR8133936
SRR8133937
SRR8133946
SRR8133953
SRR8133971
SRR8133972
SRR8133981
SRR8134412
SRR8134413
SRR8134423
SRR8134431
SRR8134433
SRR8134448
SRR8134449
SRR8134474
SRR8134475
SRR8134477
SRR8134478
SRR8136589
SRR8136887
SRR8140189
SRR8140190
SRR8146156
SRR8146157
SRR8146160
SRR8146174
SRR8146175
SRR8146176
SRR8146177
SRR8146185
SRR8146186
SRR8146187
SRR8146918
SRR8147015
SRR8157348
SRR8157544
SRR8157545
SRR8157546
SRR8157547
SRR8157549
SRR8157550
SRR8158659
SRR8158663
SRR8159595
SRR8159596
SRR8159706
SRR8159707
SRR8159838
SRR8159841
SRR8163623
SRR8163624
SRR8164897
SRR8164898
SRR8164899
SRR8164900
SRR8164901
SRR8164902
SRR8164936
SRR8164937
SRR8164938
SRR8164939
SRR8164940
SRR8164962
SRR8165283
SRR8165292
SRR8170479
SRR8170514
SRR8170517
SRR8170520
SRR8172383
SRR8172385
SRR8172388
SRR8172391
SRR8172394
SRR8172395
SRR8172464
SRR8175026
SRR8175764
SRR8175765
SRR8175766
SRR8175767
SRR8175770
SRR8175772
SRR8175773
SRR8175775
SRR8175776
SRR8175782
SRR8175785
SRR8175787
SRR8175789
SRR8175791
SRR8175796
SRR8175797
SRR8175798
SRR8175804
SRR8175805
SRR8175806
SRR8175809
SRR8175811
SRR8175813
SRR8178054
SRR8178572
SRR8180405
SRR8180407
SRR8180444
SRR8180452
SRR8181610
SRR8181662
SRR8181663
SRR8181743
SRR8181783
SRR8181787
SRR8181790
SRR8181803
SRR8181822
SRR8181842
SRR8181845
SRR8181892
SRR8181944
SRR8182150
SRR8182315
SRR8182346
SRR8182348
SRR8182579
SRR8182582
SRR8182711
SRR8182730
SRR8182739
SRR8182740
SRR8182750
SRR8182753
SRR8182877
SRR8182931
SRR8183075
SRR8183077
SRR8183259
SRR8183302
SRR8183303
SRR8183308
SRR8184196
SRR8184469
SRR8184519
SRR8184520
SRR8184590
SRR8185106
SRR8185307
SRR8185370
SRR8185544
SRR8187229
SRR8187239
SRR8187240
SRR8187275
SRR8187276
SRR8187967
SRR8187968
SRR8187970
SRR8191266
SRR8191267
SRR8191456
SRR8191457
SRR8192890
SRR8192989
SRR8196258
SRR8200850
SRR8207768
SRR8207919
SRR8209197
SRR8209201
SRR8209635
SRR8209760
SRR8210492
SRR8211561
SRR8211641
SRR8212866
SRR8212882
SRR8215986
SRR8215989
SRR8215997
SRR8216051
SRR8216056
SRR8216059
SRR8216307
SRR8216314
SRR8216391
SRR8216392
SRR8216395
SRR8216396
SRR8216397
SRR8216398
SRR8216399
SRR8216403
SRR8216405
SRR8218168
SRR8223359
SRR8223362
SRR8223364
SRR8223365
SRR8225273
SRR8234777
SRR8235317
SRR8235318
SRR8235319
SRR8235320
SRR8235321
SRR8235329
SRR8235337
SRR8235343
SRR8235344
SRR8235350
SRR8235369
SRR8235381
SRR8235397
SRR8235401
SRR8235411
SRR8235418
SRR8235420
SRR8235427
SRR8235432
SRR8235438
SRR8235470
SRR8235534
SRR8235547
SRR8235555
SRR8235557
SRR8235624
SRR8235625
SRR8235626
SRR8235627
SRR8235628
SRR8235629
SRR8236039
SRR8236041
SRR8236179
SRR8238988
SRR8238989
SRR8238990
SRR8239063
SRR8239064
SRR8239065
SRR8239066
SRR8239067
SRR8239068
SRR8239070
SRR8239073
SRR8239078
SRR8239112
SRR8239115
SRR8239163
SRR8239174
SRR8239220
SRR8239223
SRR8239234
SRR8239239
SRR8239650
SRR8239862
SRR8246769
SRR8246770
SRR8246771
SRR8246772
SRR8246773
SRR8246774
SRR8246775
SRR8247391
SRR8247550
SRR8247558
SRR8248604
SRR8249567
SRR8249568
SRR8249569
SRR8252764
SRR8256052
SRR8261008
SRR8261009
SRR8261011
SRR8261049
SRR8261051
SRR8261127
SRR8261128
SRR8261129
SRR8261130
SRR8261131
SRR8261132
SRR8261133
SRR8261298
SRR8261323
SRR8261328
SRR8261351
SRR8261414
SRR8261434
SRR8261467
SRR8261474
SRR8261570
SRR8261592
SRR8261598
SRR8261603
SRR8261646
SRR8261647
SRR8261650
SRR8261785
SRR8263930
SRR8271946
SRR8272006
SRR8272007
SRR8272008
SRR8272011
SRR8272012
SRR8272013
SRR8272014
SRR8272015
SRR8272017
SRR8272019
SRR8272020
SRR8272021
SRR8272023
SRR8272024
SRR8272025
SRR8272027
SRR8272031
SRR8272035
SRR8272037
SRR8272154
SRR8272168
SRR8272169
SRR8272170
SRR8272171
SRR8272172
SRR8272173
SRR8272174
SRR8272175
SRR8272176
SRR8272178
SRR8272179
SRR8272180
SRR8272255
SRR8272256
SRR8272258
SRR8272280
SRR8272293
SRR8272498
SRR8272499
SRR8272508
SRR8272558
SRR8272560
SRR8272582
SRR8272609
SRR8272610
SRR8272680
SRR8272702
SRR8274700
SRR8274708
SRR8274797
SRR8279791
SRR8279881
SRR8279882
SRR8279883
SRR8279884
SRR8279885
SRR8279886
SRR8279887
SRR8279888
SRR8280074
SRR8280076
SRR8280100
SRR8280231
SRR8280237
SRR8280247
SRR8280248
SRR8280249
SRR8280250
SRR8280257
SRR8280400
SRR8282890
SRR8282895
SRR8284532
SRR8284533
SRR8284534
SRR8288160
SRR8288161
SRR8288163
SRR8288165
SRR8288166
SRR8288167
SRR8288169
SRR8288170
SRR8290669
SRR8291517
SRR8291744
SRR8291745
SRR8291746
SRR8291748
SRR8291750
SRR8291757
SRR8291797
SRR8291798
SRR8291799
SRR8291803
SRR8291807
SRR8291808
SRR8291809
SRR8291810
SRR8291811
SRR8291812
SRR8294801
SRR8295149
SRR8295150
SRR8295151
SRR8295152
SRR8295613
SRR8296994
SRR8305999
SRR8306000
SRR8306762
SRR8306778
SRR8306783
SRR8307123
SRR8307454
SRR8307455
SRR8307458
SRR8307459
SRR8307461
SRR8307463
SRR8307464
SRR8307465
SRR8307466
SRR8307467
SRR8307468
SRR8307469
SRR8307472
SRR8307473
SRR8307497
SRR8307507
SRR8307508
SRR8307509
SRR8307537
SRR8307538
SRR8307539
SRR8307540
SRR8310035
SRR8321245
SRR8321531
SRR8321532
SRR8321534
SRR8328127
SRR8329143
SRR8329144
SRR8334010
SRR8347490
SRR8347491
SRR8347536
SRR8347537
SRR8348348
SRR8348350
SRR8348353
SRR8349625
SRR8349626
SRR8349627
SRR8349628
SRR8349629
SRR8361093
SRR8361094
SRR8361095
SRR8361096
SRR8363798
SRR8365015
SRR8365019
SRR8365022
SRR8370348
SRR8370613
SRR8371587
SRR8374822
SRR8375537
SRR8378623
SRR8378708
SRR8378709
SRR8378710
SRR8378711
SRR8378712
SRR8378713
SRR8378714
SRR8378715
SRR8378717
SRR8381714
SRR8381968
SRR8383006
SRR8383007
SRR8383008
SRR8383025
SRR8383182
SRR8384992
SRR8385251
SRR8385252
SRR8385254
SRR8385276
SRR8385279
SRR8385281
SRR8385282
SRR8385285
SRR8385405
SRR8385425
SRR8385468
SRR8385472
SRR8385606
SRR8385607
SRR8385677
SRR8387903
SRR8388749
SRR8389125
SRR8389330
SRR8389597
SRR8389602
SRR8389677
SRR8389913
SRR8393720
SRR8397346
SRR8397347
SRR8397348
SRR8397350
SRR8397351
SRR8397353
SRR8397354
SRR8397356
SRR8397357
SRR8397359
SRR8397362
SRR8397363
SRR8397364
SRR8397366
SRR8397367
SRR8397373
SRR8397377
SRR8397385
SRR8397386
SRR8397387
SRR8397400
SRR8397425
SRR8397448
SRR8397449
SRR8397489
SRR8397520
SRR8397528
SRR8401050
SRR8401230
SRR8401364
SRR8405102
SRR8417924
SRR8419404
SRR8423035
SRR8423036
SRR8423037
SRR8423038
SRR8423039
SRR8423041
SRR8423779
SRR8423782
SRR8423785
SRR8423791
SRR8423792
SRR8423919
SRR8423920
SRR8423921
SRR8423922
SRR8423926
SRR8423936
SRR8423937
SRR8424003
SRR8424013
SRR8424015
SRR8424023
SRR8424047
SRR8424048
SRR8424049
SRR8424050
SRR8424053
SRR8424232
SRR8424295
SRR8425793
SRR8426291
SRR8426476
SRR8426533
SRR8426643
SRR8426850
SRR8426908
SRR8427152
SRR8427166
SRR8427174
SRR8427175
SRR8427249
SRR8427344
SRR8427346
SRR8427347
SRR8427545
SRR8428355
SRR8428505
SRR8429732
SRR8430255
SRR8434375
SRR8434636
SRR8434637
SRR8435585
SRR8435636
SRR8435650
SRR8435652
SRR8435653
SRR8435700
SRR8435703
SRR8435704
SRR8435715
SRR8435733
SRR8435734
SRR8435735
SRR8435761
SRR8435762
SRR8435764
SRR8435782
SRR8436112
SRR8436113
SRR8436114
SRR8436119
SRR8439428
SRR8439429
SRR8439546
SRR8439563
SRR8439565
SRR8439566
SRR8439656
SRR8439663
SRR8439762
SRR8439764
SRR8439776
SRR8439778
SRR8439786
SRR8439788
SRR8439792
SRR8439793
SRR8439794
SRR8439796
SRR8443389
SRR8444076
SRR8447404
SRR8447405
SRR8447407
SRR8447408
SRR8447409
SRR8447431
SRR8447432
SRR8447433
SRR8447434
SRR8447435
SRR8447436
SRR8455901
SRR8470506
SRR8470564
SRR8470581
SRR8470584
SRR8470587
SRR8470608
SRR8470613
SRR8470616
SRR8471068
SRR8471072
SRR8471075
SRR8471098
SRR8471111
SRR8471337
SRR8471347
SRR8471349
SRR8471357
SRR8471359
SRR8471361
SRR8471444
SRR8471445
SRR8471446
SRR8471531
SRR8471534
SRR8471899
SRR8471933
SRR8472140
SRR8472143
SRR8472144
SRR8472145
SRR8472152
SRR8472277
SRR8472278
SRR8476803
SRR8476804
SRR8476811
SRR8476818
SRR8476821
SRR8487225
SRR8487236
SRR8487237
SRR8489721
SRR8492068
SRR8495141
SRR8496295
SRR8499078
SRR8499090
SRR8501650
SRR8501658
SRR8501659
SRR8501874
SRR8502597
SRR8502722
SRR8502723
SRR8502748
SRR8502789
SRR8502800
SRR8506358
SRR8506359
SRR8506683
SRR8506685
SRR8506686
SRR8518636
SRR8518637
SRR8518638
SRR8518639
SRR8518739
SRR8518741
SRR8518744
SRR8518745
SRR8518761
SRR8518762
SRR8518838
SRR8518839
SRR8518840
SRR8518843
SRR8518845
SRR8518846
SRR8518847
SRR8518848
SRR8518935
SRR8522972
SRR8523005
SRR8526517
SRR8526518
SRR8527078
SRR8535206
SRR8535217
SRR8535219
SRR8535220
SRR8535222
SRR8535227
SRR8535379
SRR8535384
SRR8535406
SRR8535408
SRR8535425
SRR8535444
SRR8535446
SRR8535470
SRR8535473
SRR8535474
SRR8535476
SRR8544654
SRR8549369
SRR8552490
SRR8556770
SRR8556801
SRR8558259
SRR8559023
SRR8559024
SRR8559025
SRR8564904
SRR8564908
SRR8572037
SRR8572038
SRR8575067
SRR8575069
SRR8581558
SRR8581559
SRR8581560
SRR8582157
SRR8582166
SRR8582169
SRR8582810
SRR8589636
SRR8589637
SRR8589638
SRR8589639
SRR8589640
SRR8589641
SRR8589826
SRR8589827
SRR8589828
SRR8589829
SRR8589943
SRR8590606
SRR8590613
SRR8590615
SRR8590618
SRR8590647
SRR8592591
SRR8594947
SRR8594948
SRR8595628
SRR8602911
SRR8603250
SRR8606669
SRR8608009
SRR8618151
SRR8618482
SRR8618483
SRR8618492
SRR8618516
SRR8618597
SRR8618618
SRR8618620
SRR8618626
SRR8618774
SRR8618782
SRR8618800
SRR8618803
SRR8618806
SRR8618810
SRR8618813
SRR8618815
SRR8618822
SRR8618858
SRR8619286
SRR8619339
SRR8619351
SRR8619355
SRR8623923
SRR8624662
SRR8624663
SRR8624664
SRR8624669
SRR8624683
SRR8624684
SRR8626398
SRR8626400
SRR8626401
SRR8632486
SRR8632953
SRR8650205
SRR8650206
SRR8660428
SRR8660429
SRR8660524
SRR8660531
SRR8660532
SRR8660556
SRR8662680
SRR8691094
SRR8695409
SRR8695954
SRR8696187
SRR8696309
SRR8696310
SRR8696311
SRR8696338
SRR8696339
SRR8696724
SRR8696778
SRR8697005
SRR8697006
SRR8697009
SRR8707363
SRR8707364
SRR8707365
SRR8707464
SRR8707469
SRR8707486
SRR8707586
SRR8707587
SRR8709624
SRR8709625
SRR8709684
SRR8709685
SRR8710210
SRR8710397
SRR8715318
SRR8715319
SRR8715320
SRR8715321
SRR8715322
SRR8715323
SRR8715324
SRR8715325
SRR8715326
SRR8715327
SRR8715328
SRR8715329
SRR8715331
SRR8715344
SRR8728627
SRR8731619
SRR8731718
SRR8731754
SRR8731798
SRR8731926
SRR8731933
SRR8731944
SRR8732068
SRR8732073
SRR8732078
SRR8732232
SRR8732348
SRR8732432
SRR8732889
SRR8742099
SRR8742112
SRR8742116
SRR8742565
SRR8743350
SRR8744396
SRR8744425
SRR8745146
SRR8750221
SRR8750222
SRR8750828
SRR8750832
SRR8750957
SRR8750963
SRR8750965
SRR8750967
SRR8750968
SRR8750970
SRR8750971
SRR8751235
SRR8752194
SRR8752196
SRR8753741
SRR8753742
SRR8757160
SRR8757516
SRR8760770
SRR8760778
SRR8760779
SRR8761816
SRR8761818
SRR8761820
SRR8761855
SRR8761883
SRR8761885
SRR8761904
SRR8762003
SRR8763109
SRR8763110
SRR8763114
SRR8763127
SRR8763159
SRR8763198
SRR8763238
SRR8763255
SRR8763257
SRR8766689
SRR8766700
SRR8766768
SRR8766778
SRR8766783
SRR8767042
SRR8767044
SRR8767058
SRR8767073
SRR8767075
SRR8767171
SRR8767175
SRR8767178
SRR8767181
SRR8767182
SRR8767184
SRR8767185
SRR8767204
SRR8767206
SRR8767207
SRR8767209
SRR8767210
SRR8767212
SRR8767214
SRR8767215
SRR8767216
SRR8767230
SRR8767231
SRR8767264
SRR8767291
SRR8767292
SRR8767293
SRR8767294
SRR8767295
SRR8767296
SRR8767297
SRR8767298
SRR8767299
SRR8767305
SRR8767306
SRR8767307
SRR8767308
SRR8767309
SRR8767310
SRR8767312
SRR8767313
SRR8767314
SRR8767315
SRR8767316
SRR8767326
SRR8767327
SRR8767330
SRR8767332
SRR8767333
SRR8767335
SRR8767336
SRR8767337
SRR8767338
SRR8767341
SRR8767342
SRR8767344
SRR8767345
SRR8767347
SRR8767352
SRR8767353
SRR8767354
SRR8767359
SRR8767360
SRR8767361
SRR8767362
SRR8767385
SRR8767386
SRR8767394
SRR8767395
SRR8767396
SRR8767397
SRR8767400
SRR8767401
SRR8767407
SRR8767474
SRR8767573
SRR8767575
SRR8767576
SRR8767577
SRR8767578
SRR8767579
SRR8767580
SRR8767730
SRR8767731
SRR8767750
SRR8767759
SRR8767761
SRR8767762
SRR8767763
SRR8767764
SRR8767765
SRR8767767
SRR8767769
SRR8767770
SRR8767771
SRR8767772
SRR8767773
SRR8767780
SRR8767781
SRR8767782
SRR8767785
SRR8767786
SRR8767791
SRR8767792
SRR8767793
SRR8767794
SRR8767795
SRR8767797
SRR8767799
SRR8767801
SRR8767802
SRR8767803
SRR8769494
SRR8769529
SRR8769530
SRR8772110
SRR8772111
SRR8781994
SRR8786847
SRR8786878
SRR8792473
SRR8792484
SRR8792486
SRR8792700
SRR8792728
SRR8792729
SRR8792730
SRR8792731
SRR8792734
SRR8792735
SRR8792736
SRR8792741
SRR8792742
SRR8792743
SRR8792748
SRR8792749
SRR8792750
SRR8792751
SRR8792752
SRR8792793
SRR8792795
SRR8792796
SRR8792799
SRR8815453
SRR8815454
SRR8815455
SRR8824040
SRR8824474
SRR8832245
SRR8832290
SRR8835885
SRR8835886
SRR8835970
SRR8836062
SRR8836064
SRR8837400
SRR8837414
SRR8837447
SRR8837515
SRR8837524
SRR8837525
SRR8837566
SRR8837579
SRR8837582
SRR8837786
SRR8837833
SRR8837947
SRR8838297
SRR8838298
SRR8838299
SRR8838325
SRR8838481
SRR8838598
SRR8838736
SRR8838741
SRR8838742
SRR8838745
SRR8838748
SRR8838749
SRR8838750
SRR8838775
SRR8838776
SRR8838777
SRR8839364
SRR8839850
SRR8848106
SRR8856510
SRR8856512
SRR8858674
SRR8859653
SRR8859667
SRR8859668
SRR8863388
SRR8863389
SRR8863395
SRR8863426
SRR8864244
SRR8865073
SRR8865336
SRR8865338
SRR8865339
SRR8865570
SRR8865890
SRR8865926
SRR8865927
SRR8865928
SRR8865929
SRR8866145
SRR8866146
SRR8866149
SRR8866178
SRR8866181
SRR8866207
SRR8870183
SRR8872222
SRR8874462
SRR8874477
SRR8874498
SRR8874529
SRR8874530
SRR8874660
SRR8874662
SRR8874664
SRR8874665
SRR8874766
SRR8874774
SRR8874785
SRR8874787
SRR8874789
SRR8874861
SRR8874864
SRR8884115
SRR8887778
SRR8888265
SRR8888298
SRR8888300
SRR8888367
SRR8888380
SRR8888397
SRR8888476
SRR8889253
SRR8896359
SRR8896361
SRR8896363
SRR8896880
SRR8902641
SRR8915521
SRR8915526
SRR8922640
SRR8922642
SRR8923066
SRR8923091
SRR8923101
SRR8923104
SRR8923110
SRR8923112
SRR8923143
SRR8923144
SRR8923155
SRR8923157
SRR8923182
SRR8923183
SRR8923184
SRR8923185
SRR8923186
SRR8923188
SRR8923235
SRR8925568
SRR8926814
SRR8926815
SRR8931951
SRR8931952
SRR8931953
SRR8931959
SRR8931985
SRR8937168
SRR8942671
SRR8942672
SRR8942735
SRR8942750
SRR8942754
SRR8942798
SRR8945004
SRR8946065
SRR8946068
SRR8949509
SRR8950289
SRR8950291
SRR8950330
SRR8950345
SRR8955302
SRR8955984
SRR8957016
SRR8985413
SRR8987502
SRR8987875
SRR8991392
SRR8991437
SRR8991442
SRR8991446
SRR8991458
SRR8991460
SRR8991462
SRR8991565
SRR8991566
SRR8991567
SRR8991658
SRR8991845
SRR8991867
SRR8991875
SRR8991892
SRR8991894
SRR8991909
SRR8992043
SRR8992050
SRR8992052
SRR8992053
SRR8992054
SRR8992075
SRR8992275
SRR8992277
SRR8992294
SRR8992295
SRR8992297
SRR8992299
SRR8992338
SRR8992423
SRR8992425
SRR8992426
SRR8992427
SRR8992428
SRR8992429
SRR8992430
SRR8992431
SRR8992432
SRR8992434
SRR8992436
SRR8992439
SRR8992455
SRR8992473
SRR8995929
SRR8995958
SRR9001376
SRR9002722
SRR9002755
SRR9002780
SRR9002781
SRR9002782
SRR9002783
SRR9002801
SRR9002804
SRR9002805
SRR9002806
SRR9002807
SRR9002808
SRR9002809
SRR9002811
SRR9002812
SRR9002923
SRR9002924
SRR9002934
SRR9002935
SRR9002948
SRR9002949
SRR9002953
SRR9002954
SRR9002955
SRR9002960
SRR9003055
SRR9003079
SRR9003123
SRR9003124
SRR9003163
SRR9003181
SRR9003182
SRR9003190
SRR9003191
SRR9003192
SRR9003194
SRR9003199
SRR9003200
SRR9003201
SRR9003206
SRR9003211
SRR9003213
SRR9003214
SRR9003223
SRR9003225
SRR9003226
SRR9003227
SRR9003230
SRR9003231
SRR9003315
SRR9003316
SRR9003346
SRR9003347
SRR9003349
SRR9007335
SRR9018437
SRR9018457
SRR9023764
SRR9023765
SRR9023771
SRR9029008
SRR9032692
SRR9032693
SRR9040522
SRR9042855
SRR9042858
SRR9043686
SRR9043689
SRR9047155
SRR9047185
SRR9047370
SRR9050652
SRR9051958
SRR9051960
SRR9051967
SRR9051968
SRR9051972
SRR9051974
SRR9051979
SRR9051984
SRR9051985
SRR9051986
SRR9052068
SRR9052069
SRR9052075
SRR9052119
SRR9052475
SRR9052476
SRR9052844
SRR9052852
SRR9060685
SRR9062615
SRR9063775
SRR9066644
SRR9073979
SRR9087288
SRR9090427
SRR9090686
SRR9090689
SRR9090898
SRR9090934
SRR9090942
SRR9090975
SRR9091152
SRR9091271
SRR9093126
SRR9093131
SRR9097721
SRR9099572
SRR9099712
SRR9102529
SRR9102530
SRR9102533
SRR9102535
SRR9102685
SRR9102723
SRR9102724
SRR9102725
SRR9107313
SRR9109004
SRR9114280
SRR9114556
SRR9114557
SRR9114559
SRR9114627
SRR9114662
SRR9114666
SRR9114667
SRR9114735
SRR9114805
SRR9114806
SRR9115222
SRR9115342
SRR9117919
SRR9127657
SRR9132219
SRR9133807
SRR9134145
SRR9134162
SRR9134164
SRR9134268
SRR9151668
SRR9158561
SRR9161231
SRR9161233
SRR9161727
SRR9162195
SRR9162304
SRR9162329
SRR9162527
SRR9162531
SRR9162880
SRR9162881
SRR9162882
SRR9162884
SRR9162885
SRR9162934
SRR9162935
SRR9162938
SRR9162944
SRR9163284
SRR9163306
SRR9163415
SRR9163538
SRR9163545
SRR9163547
SRR9163570
SRR9163573
SRR9163639
SRR9163709
SRR9163824
SRR9163827
SRR9163830
SRR9163848
SRR9163885
SRR9163915
SRR9163917
SRR9163922
SRR9163926
SRR9163929
SRR9163930
SRR9163933
SRR9163934
SRR9163936
SRR9163937
SRR9164994
SRR9165292
SRR9167436
SRR9179269
SRR9179270
SRR9185087
SRR9188447
SRR9188559
SRR9188563
SRR9200747
SRR9203110
SRR9203125
SRR9203974
SRR9203975
SRR9203980
SRR9205494
SRR9209765
SRR9209768
SRR9212585
SRR9214234
SRR9214241
SRR9214254
SRR9214423
SRR9217966
SRR9221601
SRR9222635
SRR9225008
SRR9226339
SRR9266854
SRR9267711
SRR9267712
SRR9268201
SRR9268208
SRR9268640
SRR9268688
SRR9268764
SRR9273276
SRR9275650
SRR9280531
SRR9280622
SRR9280623
SRR9280628
SRR9280631
SRR9280638
SRR9280679
SRR9280683
SRR9281827
SRR9281833
SRR9281837
SRR9281886
SRR9281887
SRR9281900
SRR9282951
SRR9282980
SRR9283080
SRR9283097
SRR9283124
SRR9283155
SRR9283156
SRR9283170
SRR9283217
SRR9283229
SRR9283230
SRR9283321
SRR9284578
SRR9284579
SRR9284580
SRR9284581
SRR9286030
SRR9289529
SRR9289539
SRR9291300
SRR9291496
SRR9293468
SRR9293469
SRR9293470
SRR9302544
SRR9302547
SRR9304093
SRR9304112
SRR9305787
SRR9309254
SRR9309817
SRR9309990
SRR9310073
SRR9310247
SRR9310249
SRR9310252
SRR9310253
SRR9310260
SRR9310263
SRR9310275
SRR9310277
SRR9310589
SRR9317911
SRR9321947
SRR9322966
SRR9322972
SRR9326683
SRR9326693
SRR9326856
SRR9326859
SRR9335469
SRR9336997
SRR945146
SRR945147
SRR945148
SRR945149
SRR945150
SRR945151
SRR945152
SRR945153
SRR945154
SRR945155
SRR945156
SRR945157
SRR945158
SRR945159
SRR945160
SRR945161
SRR945162
SRR945163
SRR945164
SRR945165
SRR945166
SRR945167
SRR945168
SRR945169
SRR945170
SRR945171
SRR945172
SRR945173
SRR945174
SRR945175
SRR945176
SRR945177
SRR945178
SRR945179
SRR945180
SRR945181
SRR945182
SRR946027
SRR946028
SRR946029
SRR946032
SRR946033
SRR946034
SRR946035
SRR946036
SRR946037
SRR953799
SRR953800
SRR953801
SRR954533
SRR954534
SRR954535
SRR954536
SRR954537
SRR954538
SRR954539
SRR954540
SRR954541
SRR954542
SRR954543
SRR954544
SRR954545
SRR954546
SRR954547
SRR954548
SRR954549
SRR954550
SRR954551
SRR954552
SRR954553
SRR954554
SRR954555
SRR954556
SRR954557
SRR954558
SRR954559
SRR954560
SRR954561
SRR954562
SRR955385
SRR955386
SRR955387
SRR957724
SRR957725
SRR957726
SRR957727
SRR957728
SRR957731
SRR957733
SRR9588615
SRR9588643
SRR9589083
SRR959023
SRR959024
SRR959027
SRR959028
SRR959029
SRR959030
SRR959031
SRR9593581
SRR9595137
SRR9596611
SRR9596612
SRR9596628
SRR9596629
SRR9596630
SRR9596962
SRR9596966
SRR9597071
SRR9597734
SRR9598603
SRR9598605
SRR9598606
SRR9598607
SRR9598608
SRR9598609
SRR9598610
SRR9598611
SRR9598613
SRR9598614
SRR9600159
SRR9602727
SRR9603012
SRR9610756
SRR9612936
SRR9612937
SRR9613379
SRR9613397
SRR9613398
SRR9613399
SRR9613400
SRR9616163
SRR9616265
SRR9616266
SRR9616270
SRR9616271
SRR9616272
SRR9616273
SRR9616275
SRR9616276
SRR9616306
SRR9616312
SRR9616313
SRR9616316
SRR9616317
SRR9616340
SRR9616343
SRR9616411
SRR9616435
SRR9616444
SRR9616606
SRR9616613
SRR9616643
SRR9616657
SRR9616659
SRR9617140
SRR9617150
SRR9617224
SRR9617331
SRR9617477
SRR9617478
SRR9617520
SRR9617523
SRR9617589
SRR9617593
SRR9617594
SRR9617599
SRR9617609
SRR9617610
SRR9617619
SRR9617621
SRR9617622
SRR9617623
SRR9617624
SRR9617627
SRR9617628
SRR9617629
SRR9617630
SRR9617631
SRR9617633
SRR9617650
SRR9617653
SRR9617654
SRR9617655
SRR9617862
SRR9617864
SRR9617865
SRR9617866
SRR961943
SRR961944
SRR961948
SRR961949
SRR961953
SRR961956
SRR961958
SRR961963
SRR961967
SRR961968
SRR9619720
SRR9619874
SRR9620966
SRR9622714
SRR9627786
SRR9637581
SRR9646339
SRR9646356
SRR9646357
SRR9646363
SRR9646371
SRR9646374
SRR9646376
SRR9646380
SRR9650352
SRR9651943
SRR9652096
SRR9652105
SRR9654048
SRR9657947
SRR9657948
SRR9662126
SRR9674853
SRR9674884
SRR9674903
SRR9674942
SRR9675408
SRR9675418
SRR9676080
SRR9680706
SRR9681700
SRR9681702
SRR9681976
SRR9684432
SRR9686030
SRR9688777
SRR9688778
SRR9689819
SRR9689831
SRR9689848
SRR9691977
SRR9691983
SRR9693739
SRR9693740
SRR9693741
SRR9693748
SRR9693792
SRR9693793
SRR9693842
SRR9693870
SRR9693899
SRR9693900
SRR9694045
SRR9694055
SRR9694059
SRR9694061
SRR9694062
SRR9694063
SRR9694115
SRR9694116
SRR9694117
SRR9694118
SRR9694119
SRR9694125
SRR9694126
SRR9694197
SRR9694240
SRR9694858
SRR9694946
SRR9696634
SRR9696869
SRR9698570
SRR9698571
SRR9698691
SRR9698692
SRR9698694
SRR9699207
SRR9699209
SRR9699223
SRR9699230
SRR9699344
SRR9705063
SRR9705736
SRR9707500
SRR9707609
SRR9716086
SRR9716087
SRR9716089
SRR9716090
SRR9716092
SRR9719183
SRR9723069
SRR972390
SRR972391
SRR972392
SRR972393
SRR972394
SRR972395
SRR972396
SRR972397
SRR972398
SRR972399
SRR972401
SRR972402
SRR972403
SRR972404
SRR972405
SRR972406
SRR972407
SRR972408
SRR972409
SRR972410
SRR9729084
SRR9729577
SRR9729578
SRR9729579
SRR9729580
SRR9729581
SRR9729583
SRR9729584
SRR9729585
SRR9729586
SRR9729587
SRR9729588
SRR9729848
SRR9729849
SRR9729850
SRR9729853
SRR9729854
SRR9729855
SRR9729856
SRR9729858
SRR9729859
SRR9729860
SRR9729861
SRR9729864
SRR9729865
SRR9730223
SRR9730224
SRR9730225
SRR9730226
SRR9730227
SRR9730228
SRR9730229
SRR9730230
SRR9730231
SRR9730232
SRR9730233
SRR9730234
SRR9730235
SRR9730238
SRR9730239
SRR9730298
SRR9730299
SRR9730332
SRR9730333
SRR9730334
SRR9730335
SRR9732307
SRR9732310
SRR9732314
SRR9732315
SRR9732318
SRR9732319
SRR9732324
SRR9732325
SRR9732328
SRR9732331
SRR9732332
SRR9732333
SRR9732334
SRR9732335
SRR9732436
SRR9732438
SRR9732439
SRR9732441
SRR9732484
SRR9732486
SRR9732487
SRR9732488
SRR9732679
SRR9732745
SRR9733100
SRR9733103
SRR9733105
SRR9733112
SRR9733118
SRR9733120
SRR9733128
SRR9734233
SRR9737016
SRR974850
SRR974851
SRR974852
SRR974853
SRR974854
SRR974855
SRR974856
SRR974857
SRR974858
SRR974859
SRR974860
SRR974861
SRR974862
SRR974863
SRR974864
SRR974865
SRR974866
SRR974867
SRR974868
SRR974869
SRR974870
SRR974871
SRR974872
SRR974873
SRR974874
SRR974875
SRR974876
SRR974877
SRR974878
SRR974879
SRR974880
SRR974881
SRR974882
SRR974883
SRR974884
SRR974885
SRR974886
SRR974887
SRR974888
SRR974889
SRR974890
SRR974891
SRR974892
SRR974893
SRR975360
SRR975361
SRR975362
SRR975363
SRR975364
SRR975365
SRR975366
SRR975367
SRR975368
SRR975369
SRR975370
SRR975371
SRR975372
SRR9822306
SRR9822668
SRR9829505
SRR9829507
SRR9829512
SRR9831331
SRR9831332
SRR9831356
SRR9831399
SRR9831421
SRR9831422
SRR9831425
SRR9831459
SRR9831523
SRR9833730
SRR9833731
SRR9839466
SRR9839467
SRR9839468
SRR9839469
SRR9845546
SRR9847882
SRR9854071
SRR9854107
SRR9855892
SRR9860574
SRR9860578
SRR9860605
SRR9860619
SRR9860640
SRR9860655
SRR9860820
SRR9861239
SRR9861270
SRR9861271
SRR9870870
SRR9873102
SRR987662
SRR9877654
SRR9877655
SRR9886689
SRR988668
SRR988669
SRR988685
SRR988686
SRR988687
SRR988688
SRR988689
SRR988690
SRR988691
SRR988692
SRR988693
SRR988694
SRR988695
SRR988696
SRR988722
SRR988723
SRR988724
SRR988725
SRR988726
SRR988727
SRR988728
SRR988729
SRR988730
SRR988731
SRR988732
SRR988733
SRR988734
SRR988735
SRR988736
SRR988737
SRR988738
SRR988739
SRR988740
SRR988741
SRR988742
SRR988743
SRR988744
SRR988745
SRR988746
SRR988747
SRR988748
SRR988749
SRR988750
SRR988751
SRR988752
SRR9890705
SRR9891660
SRR9892291
SRR9894731
SRR9895535
SRR9900909
SRR9900953
SRR9901374
SRR9901771
SRR9901773
SRR9901823
SRR9901923
SRR9901978
SRR9902472
SRR9903044
SRR9903124
SRR9903264
SRR9903354
SRR9903381
SRR9903548
SRR9903562
SRR9903587
SRR9903594
SRR9903748
SRR9911435
SRR9911564
SRR9917360
SRR9926570
SRR9929262
SRR9937867
SRR9937868
SRR9937869
SRR9940544
SRR9943087
SRR9943121
SRR9950997
SRR9950998
SRR9950999
SRR9951060
SRR9951124
SRR9951128
SRR9951129
SRR9951130
SRR9951131
SRR9951335
SRR9951426
SRR9951662
SRR9951707
SRR9951708
SRR9951710
SRR9951711
SRR9951849
SRR9951851
SRR9952489
SRR9952500
SRR9952506
SRR9952566
SRR9952567
SRR9952590
SRR9952622
SRR9952627
SRR9952688
SRR9952719
SRR9960538
SRR9961512
SRR9961513
SRR9961514
SRR9961515
SRR9961516
SRR9961517
SRR9961518
SRR9961519
SRR9961520
SRR9961521
SRR9961522
SRR9961523
SRR9961524
SRR9961525
SRR9961526
SRR9961527
SRR9961528
SRR9961575
SRR9961659
SRR9961695
SRR9962586
SRR9964832
SRR9964882
SRR9966428
SRR9967670
SRR9967671
SRR9967672
SRR9969864
SRR9972685
SRR9972686
SRR9973979
SRR9974094
SRR9985987
SRR9987988
SRR9987990
SRR9988050
SRR9988051
SRR9988053
SRR9988058
SRR9988062
SRR9988067
SRR9988078
SRR9988079
SRR9988085
SRR9988087
SRR9988088
SRR9988103
SRR9988123
SRR9988174
SRR9988216
SRR9988217
SRR9988337
